# Dyslipidemia is a metabolic hallmark of acute pain in sickle cell disease

**DOI:** 10.64898/2026.06.24.26356495

**Authors:** Jonathan D. Enders, Zainab Khalid, Vivien Blecking, Allison D. Ebert, Amanda M. Brandow, Cheryl L. Stucky

## Abstract

Individuals with sickle cell disease (SCD) experience intense acute episodic pain associated with vaso-occlusive events and persistent, often daily, chronic pain. Triggers for acute episodic pain include cold exposure, strenuous exercise, and hypoxia. The molecular mechanisms underlying acute pain in SCD are poorly defined. We asked whether acute pain was associated with an altered metabolomic profile in individuals with SCD. We performed untargeted metabolomics on plasma from 25 children with SCD obtained during two disease states: 1) during an acute pain episode, and 2) during baseline state of health (“baseline health”). Control plasma was analyzed from 25 race-matched healthy controls. We identified 318 dysregulated metabolites in SCD patients during baseline health relative to healthy controls. Baseline health SCD samples had elevated pyrimidine, polyamine, and methionine metabolites, whereas arginine and sphingomyelin metabolites were decreased. During acute pain, we identified 448 dysregulated metabolites relative to baseline health conditions in the same SCD patients. We found decreased amino acid metabolites and acyl-carnitines, consistent with hypoxia. Network analysis revealed eight metabolic modules that were significantly differentially correlated to healthy controls, baseline health, or SCD acute pain. Modules enriched for porphyrin metabolism were correlated with SCD during acute and baseline health conditions. Other modules identified prominent dyslipidemia during acute pain in SCD relative to baseline health and healthy controls. Furthermore, we identified a metabolic module characterized by multiple sphingomyelins that were reduced in SCD and correlated with acute pain. Our findings identify dyslipidemia and impaired oxidative metabolism as potential drivers of acute pain in SCD.

## Supplementary material for "Dyslipidemia is a metabolic hallmark of acute pain in sickle cell disease": S. Table 1

### Sheet: Data Key & Explanation
	Data Key & Explanation
HeatMap Description	This is the statistical heat map data table associated with the statsitical anlaysis of the data.
	Chemical Annotation Descriptions
PATHWAY SORTORDER	An internally-generated number intended for sorting compounds by biochemical SUPER PATHWAY and SUB PATHWAY
BIOCHEMICAL NAME	The name of the identified biochemical
Biochemical Name	Indicates a compound that has been confirmed based on an authentic chemical standard and we are highly confident in its identity. (Metabolomics Standards Initiative Tier 1 identification)
Biochemical Name*	Indicates a compound that has not been confirmed based on a standard, but we are confident in its identity. (Not Tier 1)
Biochemical Name**	Indicates a compound for which a standard is not available, but we are reasonably confident in its identity or the information provided. (Not Tier 1)
Biochemical Name (#) or [#]	Indicates a compound that is a structural isomer of another compound in the Metabolon spectral library. For example, a steroid that may be sulfated at one of several positions that are indistinguishable by the mass spectrometry data or a diacylglycerol for which more than one stereospecific molecule exists.
SUPER PATHWAY	The general biochemical class assigned to the identified biochemical (e.g. lipid, amino acid, carbohydrate, etc.) intended for sorting compounds by broad biochemical classes
SUB PATHWAY	A more specific biochemical class assigned to the identified biochemical (e.g. TCA cycle, monoacylglycerols, etc.) intended for grouping/sorting compounds by biochemical pathway/class
PLATFORM	The Metabolon untargeted metabolomics platform consists of four different methods (i.e. Pos Late, Pos Early, Polar, and Neg). This column indicates which method was used to report the values associated with the detected biochemical.
COMP ID	An internally-generated Metabolon compound identifier
KEGG	An alphanumeric compound identifier and link to compound information in the Kyoto Encyclopedia of Genes and Genomes (KEGG)
HMDB	An alphanumeric compound identifier and link to compound information maintained by the Human Metabolome Database (HMDB)
PUBCHEM	A unique numerical identifier assigned by the National Center for Biotechnology Information (NCBI) and searchable in the PubChem database
CHEM ID	Unique identifier for each biochemical. CHEM IDs are listed in the top row of the data tabs of the accompanying client data table (CDT) file.
CAS	A unique numerical identifier assigned by the Chemical Abstracts Service (CAS) to every chemical substance described in the open scientific literature
	Statistical Analysis/Descriptors
FOLD CHANGE	Indicates the ratio of the mean scaled intesity for a metabolite between two experimental groups.
0.55	Green: indicates significant difference (p≤0.05) between the groups shown, metabolite ratio of < 1.00
0.76	Light Green: narrowly missed statistical cutoff for significance 0.05<p<0.10, metabolite ratio of < 1.00
1.71	Red: indicates significant difference (p≤0.05) between the groups shown; metabolite ratio of ≥ 1.00
1.32	Light Red: narrowly missed statistical cutoff for significance 0.05<p<0.10, metabolite ratio of ≥ 1.00
1.2	Non-colored text and cell: mean values are not significantly different for that comparison
	Blue: indicates significant (p≤0.05) ANOVA effect.
	Light Blue: indicates 0.05<p<0.10 ANOVA effect
P-VALUE	p-values for each comparison is derived from the Natural Log-Transformed Data using the corresponding statistical analysis (for eg. t-Test, ANOVA, etc.)
Q-VALUE	Q-values for each comparison is derived from the Natural Log-Transformed Data using False Discovery Rate (FDR) method.
Mean Values	Represents the mean scaled intensity for a metabolite in a particular experimental group.
% FILL	Represents the total percent of samples in a experimental group a metabolite was detected.
© Metabolon, Inc. All rights reserved. The Metabolon name, logo and related trademarks and service marks, owned by Metabolon, Inc. are registered and/or used in the United States and many foreign countries. Any use, copying or reproduction of the trademarks, logos, information, images or designs contained in this document is strictly prohibited without the prior written permission of Metabolon, Inc. Metabolon, Inc., 617 Davis Drive, Suite 100, Morrisville, NC 27560.

### Sheet: Pathway - Heat Map
	Medical College of Wisconsin MCWI-01-21VW+ Plasma factors in patients with sickle cell disease sensitize nociceptors to drive pain
	Heat map of statistically significant biochemicals profiled in this study. Red and green shaded cells indicate p≤0.05 (red indicates that the mean values are significantly higher for that comparison; green values significantly lower). Light red and light green shaded cells indicate 0.05<p<0.10 (light red indicates that the mean values trend higher for that comparison; light green values trend lower).										Fold of Change				Statistical Values
											Welch's t-Test		Matched Pairs t-Test		Welch's t-Test				Matched Pairs t-Test			Mean Values				% Filled Values
											SCD_Bsl	SCD_Pain	SCD_Pain		SCD_Bsl		SCD_Pain		SCD_Pain			HC	SCD_Bsl	SCD_Pain		HC	SCD_Bsl	SCD_Pain		Super Pathway	Sub Pathway	Chemical ID	CAS
															HC		HC		SCD_Bsl
	Pathway Sort Order	Super Pathway	Sub Pathway	Biochemical Name	Platform	Comp ID	KEGG	HMDB	PUBCHEM	X	HC	HC	SCD_Bsl	X	p-value	q-value	p-value	q-value	p-value	q-value	X				X				X
	1	Amino Acid	Glycine, Serine and Threonine Metabolism	glycine	LC/MS pos early	58	C00037	HMDB0000123	750		1.08	0.99	0.91		0.1683	0.1758	0.6063	0.2093	0.1056	0.069		1.0201	1.1057	1.0082		100	100	100		Amino Acid	Glycine, Serine and Threonine Metabolism	340	56-40-6
	2			N-acetylglycine	LC/MS pos early	27710		HMDB0000532	10972		1	0.98	0.98		0.894	0.4807	0.5614	0.1978	0.792	0.2803		1.1051	1.1048	1.086		100	100	100		Amino Acid	Glycine, Serine and Threonine Metabolism	100001006	543-24-8
	5			sarcosine	LC/MS pos early	1516	C00213	HMDB0000271	1088		0.93	0.73	0.78		0.7968	0.4529	0.0124	0.0099	0.0012	0.0031		1.2398	1.1589	0.9068		100	100	100		Amino Acid	Glycine, Serine and Threonine Metabolism	1023	107-97-1
	6			dimethylglycine	LC/MS pos early	5086	C03626	HMDB0000092	673		0.94	0.76	0.81		0.6586	0.4087	0.0041	0.004	0.0001	0.0007		1.1008	1.0347	0.841		100	100	100		Amino Acid	Glycine, Serine and Threonine Metabolism	806	1118-68-9
	7			betaine	LC/MS pos early	3141	C00719	HMDB0000043	247		1.2	1.05	0.87		0.0005	0.002	0.4996	0.1804	0.0026	0.0049		0.963	1.1573	1.0078		100	100	100		Amino Acid	Glycine, Serine and Threonine Metabolism	799	107-43-7
	10			serine	LC/MS pos early	1648	C00065	HMDB0000187	5951		1.11	0.98	0.88		0.054	0.0796	0.6968	0.2295	0.0232	0.022		0.9812	1.0862	0.9568		100	100	100		Amino Acid	Glycine, Serine and Threonine Metabolism	503	56-45-1
	11			N-acetylserine	LC/MS polar	37076		HMDB0002931	65249		1.39	1.34	0.96		1.3586e-05	0.0001	0.0002	0.0004	0.0829	0.0586		0.8865	1.2351	1.1835		100	100	100		Amino Acid	Glycine, Serine and Threonine Metabolism	100001851	97-14-3
	16			2-methylserine	LC/MS pos early	53229	C02115		94309		1.66	1.45	0.87		0.2425	0.2249	0.073	0.041	0.5584	0.2237		1.0635	1.7703	1.5378		100	100	100		Amino Acid	Glycine, Serine and Threonine Metabolism	100009246
	17			threonine	LC/MS pos early	1284	C00188	HMDB0000167	6288		0.94	0.84	0.89		0.378	0.2959	0.0305	0.0204	0.3251	0.1554		1.1291	1.0609	0.9458		100	100	100		Amino Acid	Glycine, Serine and Threonine Metabolism	564	72-19-5
	18			N-acetylthreonine	LC/MS neg	33939		HMDB0062557	152204		0.89	0.84	0.94		0.0451	0.069	0.0041	0.004	0.201	0.1086		1.0857	0.9698	0.914		100	100	100		Amino Acid	Glycine, Serine and Threonine Metabolism	100001274	17093-74-2
	23			O-acetylhomoserine	LC/MS polar	31539	C01077	HMDB0029423	439389		0.86	0.95	1.1		0.1533	0.1664	0.6198	0.212	0.3166	0.1523		1.0228	0.8819	0.97		100	96	100		Amino Acid	Glycine, Serine and Threonine Metabolism	100001129	7540-67-2
	29		Alanine and Aspartate Metabolism	alanine	LC/MS pos early	1126	C00041	HMDB0000161	5950		0.93	0.84	0.91		0.1935	0.1951	0.014	0.0107	0.0895	0.0618		1.0949	1.0134	0.9211		100	100	100		Amino Acid	Alanine and Aspartate Metabolism	811	56-41-7
	31			N-acetylalanine	LC/MS polar	1585	C02847	HMDB0000766	88064		1.01	0.98	0.98		0.9887	0.5079	0.6313	0.214	0.2586	0.131		1.0318	1.0379	1.0143		100	100	100		Amino Acid	Alanine and Aspartate Metabolism	1110	97-69-8
	33			N,N-dimethylalanine	LC/MS pos early	63151			5488191		0.68	0.69	1.02		0.1368	0.1546	0.4628	0.1702	0.0467	0.0368		1.8925	1.28	1.2996		100	100	100		Amino Acid	Alanine and Aspartate Metabolism	100020371	2812-31-9
	36			aspartate	LC/MS pos early	443	C00049	HMDB0000191	5960		1.11	1.22	1.1		0.2263	0.2141	0.0349	0.0226	0.1858	0.1027		0.995	1.0996	1.2094		100	100	100		Amino Acid	Alanine and Aspartate Metabolism	234	56-84-8
	37			N-acetylaspartate (NAA)	LC/MS pos early	22185	C01042	HMDB0000812	65065		0.85	0.75	0.88		0.0603	0.0859	0.0024	0.0026	0.3679	0.17		1.1315	0.9666	0.8487		100	88	96		Amino Acid	Alanine and Aspartate Metabolism	100000787	997-55-7;997-55-7
	40			asparagine	LC/MS pos early	512	C00152	HMDB0000168	6267		1.1	0.96	0.87		0.0687	0.0938	0.5067	0.1822	0.0156	0.0169		1.0045	1.1094	0.969		100	100	100		Amino Acid	Alanine and Aspartate Metabolism	917	70-47-3
	42			N-acetylasparagine	LC/MS pos early	33942		HMDB0006028	99715		1.03	0.98	0.96		0.5336	0.3626	0.6201	0.212	0.5188	0.2141		1.1311	1.1604	1.109		100	100	100		Amino Acid	Alanine and Aspartate Metabolism	100001257	4033-40-3
	43			hydroxyasparagine**	LC/MS pos early	62060	C20631	HMDB32332	15991574		0.85	0.77	0.9		0.0076	0.0178	0.0002	0.0003	0.0319	0.0278		1.1498	0.9743	0.8817		100	100	100		Amino Acid	Alanine and Aspartate Metabolism	100020205
	46		Glutamate Metabolism	glutamate	LC/MS pos early	57	C00025 C00217	HMDB0000148	33032		1.01	1.11	1.09		0.5247	0.3585	0.202	0.0908	0.2309	0.1198		1.0608	1.0749	1.173		100	100	100		Amino Acid	Glutamate Metabolism	561	56-86-0
	47			glutamine	LC/MS pos early	53	C00064	HMDB0000641	5961		1.04	0.92	0.89		0.2335	0.2188	0.0784	0.0432	0.0207	0.0201		1.0214	1.0632	0.9442		100	100	100		Amino Acid	Glutamate Metabolism	563	56-85-9
	48			alpha-ketoglutaramate*	LC/MS polar	62101	C00940	HMDB0001552	48		1.09	1.1	1.01		0.2763	0.2459	0.4774	0.1741	0.4426	0.1911		0.968	1.0542	1.0625		100	100	100		Amino Acid	Glutamate Metabolism	100002397	18465-19-5
	49			N-acetylglutamate	LC/MS polar	15720	C00624	HMDB0001138	70914		0.78	0.65	0.84		0.0656	0.0908	0.0028	0.0029	0.1581	0.0922		1.2632	0.9796	0.824		96	84	88		Amino Acid	Glutamate Metabolism	100000282	5817-08-03
	50			N-acetylglutamine	LC/MS polar	33943	C02716	HMDB0006029	182230		1.16	1.13	0.98		0.4381	0.3222	0.6217	0.2123	0.3762	0.1722		0.899	1.0397	1.0169		96	92	92		Amino Acid	Glutamate Metabolism	100001253	2490-97-3
	53			4-hydroxyglutamate	LC/MS pos early	40499	C03079	HMDB0001344	439902		0.65	0.67	1.02		0.0028	0.0077	0.0046	0.0043	0.992	0.3274		1.4976	0.9746	0.9962		100	100	96		Amino Acid	Glutamate Metabolism	100002544	2485-33-8
	55			gamma-carboxyglutamate	LC/MS pos early	38754		HMDB0041900	40772		1.1	0.92	0.84		0.3622	0.2884	0.4264	0.16	0.1937	0.1054		0.89	0.9807	0.8224		76	84	76		Amino Acid	Glutamate Metabolism	100002679	56271-99-9
	56			glutamate, gamma-methyl ester	LC/MS pos early	33487		HMDB0061715	68662		0.9	1.12	1.25		0.4555	0.3305	0.6311	0.214	0.2919	0.143		1.0262	0.9225	1.1489		80	76	80		Amino Acid	Glutamate Metabolism	100001103	1499-55-4;1499-55-4
	57			N-acetyl-aspartyl-glutamate (NAAG)	LC/MS pos early	35665	C12270	HMDB0001067	188803		1.1	1.01	0.92		0.31	0.2636	0.7888	0.2497	0.0139	0.0155		1.0117	1.1138	1.0221		100	100	96		Amino Acid	Glutamate Metabolism	100001612	3106-85-2
	58			beta-citrylglutamate	LC/MS neg	54923	C20775		189741		1.68	1.72	1.02		0.0066	0.0159	0.0027	0.0029	0.9677	0.3221		0.6178	1.0404	1.0645		52	80	80		Amino Acid	Glutamate Metabolism	100003271	73590-26-8
	60			carboxyethyl-GABA	LC/MS pos early	40007		HMDB0002201	2572		1.31	1.53	1.17		2.8305e-05	0.0002	3.9913e-07	2.0215e-06	0.1448	0.0874		0.7968	1.0414	1.2218		100	92	100		Amino Acid	Glutamate Metabolism	100003260	4386-03-02
	62			2-pyrrolidinone	LC/MS pos early	31675		HMDB0002039	12025		1.03	0.96	0.93		0.9706	0.5016	0.7343	0.2376	0.4205	0.1855		1.0324	1.0677	0.9893		100	96	100		Amino Acid	Glutamate Metabolism	100001081	616-45-5
	64			S-1-pyrroline-5-carboxylate	LC/MS pos early	42370	C04322	HMDB0001301	11966181		1	0.7	0.7		0.6911	0.4145	0.0015	0.0018	0.0016	0.0036		1.1329	1.1296	0.7913		100	100	100		Amino Acid	Glutamate Metabolism	35	2906-39-0
	65			citramalate	LC/MS pos early	22158	C00815	HMDB0000426	1081		0.83	0.92	1.11		0.0012	0.0042	0.13	0.065	0.0842	0.0589		1.1057	0.9213	1.0195		100	100	100		Amino Acid	Glutamate Metabolism	100000998	6236-10-08
	72		Histidine Metabolism	histidine	LC/MS neg	59	C00135	HMDB0000177	6274		0.85	0.74	0.86		0.011	0.0236	3.492e-05	8.3186e-05	0.0572	0.0434		1.184	1.0105	0.8732		100	100	100		Amino Acid	Histidine Metabolism	355	5934-29-2
	73			1-methylhistidine	LC/MS neg	30460	C01152	HMDB0000001	92105		0.76	0.6	0.78		0.1681	0.1758	0.0654	0.0379	0.725	0.2663		1.3385	1.019	0.7986		88	80	88		Amino Acid	Histidine Metabolism	100001051	332-80-9
	74			3-methylhistidine	LC/MS neg	15677	C01152	HMDB0000479	64969		1.26	0.58	0.46		0.9807	0.5051	0.0048	0.0045	0.0101	0.0124		1.5417	1.9392	0.8948		96	100	76		Amino Acid	Histidine Metabolism	100000042	368-16-1
	75			N-acetylhistidine	LC/MS pos early	33946	C02997	HMDB0032055	75619		1.26	1.03	0.82		0.1131	0.1352	0.8897	0.2723	0.0314	0.0275		0.7834	0.9886	0.8061		64	76	56		Amino Acid	Histidine Metabolism	100001293	39145-52-3
	77			N-acetyl-3-methylhistidine*	LC/MS pos early	43256		HMDB0240341	193270		1.41	0.71	0.5		0.6838	0.4131	0.1385	0.0684	0.0684	0.0503		1.1212	1.5841	0.7944		68	64	48		Amino Acid	Histidine Metabolism	100002204	37841-04-6
	78			N-acetyl-1-methylhistidine*	LC/MS pos early	43255		HMDB0240340	53859791		1.24	0.99	0.8		0.2664	0.241	0.9636	0.2878	0.164	0.0948		0.8015	0.992	0.7898		60	68	56		Amino Acid	Histidine Metabolism	100004299
	79			hydantoin-5-propionate	LC/MS polar	40473	C05565	HMDB0001212	782		0.79	1.06	1.34		0.3247	0.2718	0.7251	0.2355	0.2649	0.1337		0.9565	0.7542	1.0139		40	28	52		Amino Acid	Histidine Metabolism	100002514	5624-26-0
	80			trans-urocanate	LC/MS pos early	607	C00785	HMDB0000301	736715		0.75	0.57	0.75		0.8066	0.4537	0.5816	0.2028	0.237	0.1219		1.8825	1.4178	1.0687		100	100	100		Amino Acid	Histidine Metabolism	537	104-98-3
	81			cis-urocanate	LC/MS neg	40410		HMDB0034174	1549103		0.33	0.14	0.42		0.864	0.473	0.0042	0.004	0.0004	0.0015		3.0723	1.0265	0.435		64	72	36		Amino Acid	Histidine Metabolism	100003425	7699-35-6
	82			imidazole propionate	LC/MS pos early	40730		HMDB0002271	70630		2.48	2.97	1.2		0.0245	0.0428	0.0029	0.003	0.3913	0.176		0.9719	2.4137	2.8852		100	100	100		Amino Acid	Histidine Metabolism	100003434	1074-59-5
	83			formiminoglutamate	LC/MS pos early	43493	C00439	HMDB0000854	439233		0.67	0.77	1.16		0.0444	0.0685	0.5737	0.2009	0.1422	0.0863		1.6894	1.1237	1.3075		100	100	100		Amino Acid	Histidine Metabolism	100002500	816-90-0
	85			imidazole lactate	LC/MS pos early	15716	C05568	HMDB0002320	793		0.79	0.75	0.95		0.0164	0.0318	0.005	0.0046	0.4743	0.2004		1.3182	1.0442	0.994		100	100	100		Amino Acid	Histidine Metabolism	100000263	14403-45-3
	88			N-acetylcarnosine	LC/MS neg	43488		HMDB0012881	9903482		0.84	0.77	0.91		0.6486	0.406	0.4688	0.1717	0.7306	0.2671		0.8778	0.7404	0.6772		56	52	56		Amino Acid	Histidine Metabolism	100004046	56353-15-2
	93			1-methyl-4-imidazoleacetate	LC/MS pos early	32350	C05828	HMDB0002820	75810		1.06	0.9	0.85		0.5583	0.373	0.2313	0.1001	0.1461	0.0878		1.0393	1.1013	0.9314		96	96	96		Amino Acid	Histidine Metabolism	100001208	2625-49-2
	94			1-methyl-5-imidazoleacetate	LC/MS pos early	62946		HMDB04988	6451814		1	0.9	0.91		0.461	0.3329	0.1843	0.0855	0.3217	0.1541		1.1536	1.1496	1.0425		96	96	92		Amino Acid	Histidine Metabolism	100002910	4200-48-0
	95			1-methyl-5-imidazolelactate	LC/MS neg	64596					1	0.83	0.82		0.5459	0.3675	0.0871	0.047	0.2318	0.1199		1.0513	1.055	0.8678		88	72	60		Amino Acid	Histidine Metabolism	100021478	2022510-60-5
	98			1-ribosyl-imidazoleacetate*	LC/MS pos early	61868	C05131	HMDB0002331	440569		1.02	0.89	0.87		0.9933	0.5082	0.3666	0.1423	0.3957	0.177		1.1075	1.1302	0.984		92	100	100		Amino Acid	Histidine Metabolism	100001668	29605-99-0
	99			4-imidazoleacetate	LC/MS pos early	32349	C02835	HMDB0002024	96215		0.94	0.88	0.94		0.6181	0.3935	0.2863	0.119	0.5628	0.2243		1.1607	1.0931	1.026		100	96	100		Amino Acid	Histidine Metabolism	100001207	645-65-8
	107		Lysine Metabolism	lysine	LC/MS pos early	1301	C00047 C00739	HMDB0003405	5962		0.92	0.88	0.95		0.1187	0.1408	0.0205	0.0147	0.5603	0.2239		1.0719	0.9911	0.9463		100	100	100		Amino Acid	Lysine Metabolism	407	56-87-1
	109			N6-acetyllysine	LC/MS neg	36752	C02727	HMDB0000206	92832		1.71	1.63	0.95		1.8548e-06	2.7727e-05	7.3113e-07	3.3183e-06	0.3949	0.1768		0.7165	1.2265	1.1688		100	100	100		Amino Acid	Lysine Metabolism	100001734	692-04-6
	111			N2-acetyl,N6-methyllysine	LC/MS pos early	62954					1.23	1.24	1.01		0.1685	0.1758	0.1321	0.0655	0.7286	0.2668		0.9972	1.2224	1.2363		100	96	96		Amino Acid	Lysine Metabolism	100020546
	112			N2-acetyl,N6,N6-dimethyllysine	LC/MS pos early	63254					0.93	0.9	0.97		0.8157	0.4563	0.9277	0.2792	0.7492	0.2706		1.2398	1.1485	1.1124		96	96	96		Amino Acid	Lysine Metabolism	100020545
	116			N6-methyllysine	LC/MS pos early	62860	C02728	HMDB0002038	164795		1.62	1.61	1		0.0026	0.0072	0.0018	0.002	0.9472	0.3172		0.9583	1.5479	1.5403		100	100	100		Amino Acid	Lysine Metabolism	100003415	1188-07-4
	117			N6,N6-dimethyllysine	LC/MS pos early	62862	C05545	HMDB0013287	193344		1.71	1.48	0.86		1.6081e-05	0.0002	0.0006	0.0009	0.0186	0.019		0.7308	1.2521	1.0785		100	100	100		Amino Acid	Lysine Metabolism	100020417	2259-86-1
	118			N6,N6,N6-trimethyllysine	LC/MS pos early	1498	C03793	HMDB0001325	440120		1.02	0.88	0.87		0.8462	0.4681	0.2095	0.0933	0.0295	0.0265		1.078	1.1002	0.9533		100	100	100		Amino Acid	Lysine Metabolism	189	23284-33-5
	119			hydroxy-N6,N6,N6-trimethyllysine*	LC/MS pos early	62959					0.76	0.68	0.89		0.0193	0.0351	0.0016	0.0019	0.6847	0.2561		1.3605	1.037	0.9248		100	100	100		Amino Acid	Lysine Metabolism	100021123
	121			5-hydroxylysine	LC/MS pos early	15685	C16741	HMDB0000450	3032849		0.98	1.12	1.14		0.6411	0.4044	0.1892	0.087	0.2463	0.1259		1.1395	1.1165	1.277		100	100	100		Amino Acid	Lysine Metabolism	100000054	13204-98-3
	122			5-(galactosylhydroxy)-lysine	LC/MS pos early	43582			66995551		0.91	1.18	1.3		0.573	0.3782	0.1809	0.0843	0.0326	0.0282		1.0454	0.9476	1.2294		92	84	100		Amino Acid	Lysine Metabolism	100002462	32448-36-5
	123			fructosyllysine	LC/MS pos early	46227		HMDB0034879	9839580		0.77	0.9	1.17		0.0069	0.0165	0.2385	0.1027	0.1649	0.0948		1.1366	0.8786	1.0266		100	100	100		Amino Acid	Lysine Metabolism	100005373	21291-40-7
	125			2-aminoadipate	LC/MS pos early	6146	C00956	HMDB0000510	92136		0.73	0.62	0.86		0.0355	0.0573	0.0012	0.0015	0.0578	0.0438		1.3852	1.0083	0.863		100	100	96		Amino Acid	Lysine Metabolism	381	542-32-5;1118-90-7
	129			glutarylcarnitine (C5-DC)	LC/MS pos early	44664		HMDB0013130	71317118		0.96	0.81	0.84		0.6711	0.4119	0.0419	0.0265	0.0078	0.0102		1.1113	1.0615	0.8949		100	100	96		Amino Acid	Lysine Metabolism	100001593	102636-82-8
	133			pipecolate	LC/MS pos early	1444		HMDB0000070			0.51	0.38	0.74		0.2001	0.1978	0.0323	0.0213	0.1813	0.1017		2.7055	1.3871	1.0228		100	100	100		Amino Acid	Lysine Metabolism	1025	4043-87-2
	140			N,N,N-trimethyl-5-aminovalerate	LC/MS pos early	57687			14274897		1.16	0.89	0.77		0.103	0.1262	0.172	0.0807	0.0002	0.0009		1.0119	1.1707	0.905		100	100	100		Amino Acid	Lysine Metabolism	100015962
	141			N-acetyl-2-aminoadipate	LC/MS pos early	63920	C12986		443992		0.86	0.82	0.94		0.3064	0.2617	0.0996	0.0527	0.189	0.1034		1.0844	0.9371	0.8854		100	100	88		Amino Acid	Lysine Metabolism	100021760
	142		Phenylalanine Metabolism	phenylalanine	LC/MS pos early	64	C00079	HMDB0000159	6140		0.92	0.96	1.04		0.0589	0.085	0.2908	0.1201	0.6846	0.2561		1.0843	0.9957	1.0402		100	100	100		Amino Acid	Phenylalanine Metabolism	460	63-91-2
	144			N-acetylphenylalanine	LC/MS neg	33950	C03519	HMDB0000512	74839		1.12	1.32	1.18		0.1957	0.1963	0.0164	0.0121	0.2931	0.1434		0.9436	1.0547	1.243		100	100	100		Amino Acid	Phenylalanine Metabolism	100001256	2018-61-3
	155			phenylpyruvate	LC/MS neg	566	C00166	HMDB0000205	997		0.85	1.09	1.27		0.1202	0.1419	0.7336	0.2376	0.686	0.2561		1.091	0.9325	1.187		100	96	92		Amino Acid	Phenylalanine Metabolism	241	156-06-9
	156			phenyllactate (PLA)	LC/MS neg	22130	C05607	HMDB0000779 HMDB0000563	3848		0.82	1.17	1.43		0.2981	0.2587	0.2392	0.1028	0.0309	0.0272		1.182	0.9729	1.3868		100	100	100		Amino Acid	Phenylalanine Metabolism	100000774	828-01-3
	160			phenylacetate	LC/MS neg	57745	C07086	HMDB0000209	999		0.91	1.36	1.5		0.8131	0.4563	0.068	0.039	0.0448	0.0356		0.8786	0.7961	1.1935		80	84	96		Amino Acid	Phenylalanine Metabolism	100000011	103-82-2
	161			2-hydroxyphenylacetate	LC/MS polar	1432	C05852	HMDB0000669	11970		0.94	0.99	1.06		0.3393	0.2775	0.6646	0.2216	0.8596	0.2973		1.0424	0.9771	1.0368		100	92	92		Amino Acid	Phenylalanine Metabolism	235	614-75-5
	164			4-hydroxyphenylacetate	LC/MS neg	541	C00642	HMDB0000020	127		1.22	1.44	1.18		0.1968	0.1966	0.1892	0.087	0.5374	0.2186		0.6786	0.8283	0.9771		40	60	52		Amino Acid	Phenylalanine Metabolism	144	156-38-7
	167		Tyrosine Metabolism	tyrosine	LC/MS pos early	1299	C00082	HMDB0000158	6057		1.06	0.92	0.87		0.5625	0.3741	0.1925	0.0879	0.1112	0.0718		1.0239	1.0829	0.9424		100	100	100		Amino Acid	Tyrosine Metabolism	815	60-18-4
	168			N-acetyltyrosine	LC/MS neg	32390		HMDB0000866	68310		1.11	1.22	1.1		0.6579	0.4087	0.0421	0.0266	0.0123	0.0143		0.9558	1.0588	1.1686		92	88	96		Amino Acid	Tyrosine Metabolism	100001104	537-55-3
	180			4-hydroxyphenylpyruvate	LC/MS neg	1669	C01179	HMDB0000707	979		0.89	0.71	0.8		0.1549	0.1678	0.0001	0.0002	0.0042	0.0066		1.172	1.0457	0.8348		100	100	100		Amino Acid	Tyrosine Metabolism	1141	156-39-8
	185			4-hydroxyphenylacetoylcarnitine	LC/MS pos early	52932					1.19	1.3	1.09		0.3359	0.2755	0.359	0.14	0.6167	0.2391		1.0445	1.2416	1.3579		72	88	68		Amino Acid	Tyrosine Metabolism	100006619
	186			3-(4-hydroxyphenyl)lactate	LC/MS neg	32197	C03672	HMDB0000755	9378		1.02	1.12	1.1		0.7355	0.4316	0.2877	0.1191	0.1912	0.1043		1.003	1.0245	1.1261		100	100	100		Amino Acid	Tyrosine Metabolism	240	6482-98-0
	195			phenol sulfate	LC/MS neg	32553	C02180	HMDB0060015	74426		0.89	1.17	1.31		0.3179	0.2681	0.4699	0.172	0.5727	0.2266		1.2325	1.1023	1.4442		100	100	100		Amino Acid	Tyrosine Metabolism	100001510	937-34-8
	198			4-methoxyphenol sulfate	LC/MS neg	48457					1.04	0.82	0.79		0.7237	0.4284	0.2143	0.095	0.2861	0.1409		1.0608	1.106	0.8706		80	76	68		Amino Acid	Tyrosine Metabolism	100006262	3233-60-1
	207			vanillylmandelate (VMA)	LC/MS neg	1567	C05584	HMDB0000291	1245		0.9	0.94	1.05		0.2741	0.2452	0.6573	0.2198	0.3934	0.1768		0.8242	0.742	0.7778		44	36	48		Amino Acid	Tyrosine Metabolism	1111	55-10-7
	209			3-methoxytyrosine	LC/MS pos early	12017		HMDB0001434	9307		1.22	1.1	0.91		0.021	0.0379	0.2689	0.1129	0.2222	0.1163		0.9253	1.1255	1.0211		100	100	100		Amino Acid	Tyrosine Metabolism	1342	300-48-1
	224			gentisate	LC/MS polar	18280	C00628	HMDB0000152	3469		0.77	0.5	0.65		0.018	0.0339	4.75e-06	1.6274e-05	0.0014	0.0034		1.335	1.0291	0.6729		100	100	100		Amino Acid	Tyrosine Metabolism	100000447	490-79-9
	225			5-hydroxymethyl-2-furoic acid	LC/MS neg	42040	C20448	HMDB0002432	80642		0.82	0.58	0.71		0.0416	0.065	3.4991e-05	8.3186e-05	0.0442	0.0352		1.2131	0.9968	0.7077		100	88	80		Amino Acid	Tyrosine Metabolism	100003954	6338-41-6
	229			dopamine 3-O-sulfate	LC/MS neg	48407	C13690	HMDB0006275	122136		1.22	1.13	0.93		0.6331	0.4006	0.1982	0.0897	0.0029	0.0053		1.2435	1.515	1.4065		100	100	100		Amino Acid	Tyrosine Metabolism	100006361
	230			p-cresol glucuronide*	LC/MS neg	48841		HMDB0011686	154035		0.62	1.31	2.09		0.0379	0.0605	0.3132	0.127	0.0038	0.0062		1.1787	0.7364	1.5402		96	76	92		Amino Acid	Tyrosine Metabolism	100006191	17680-99-8
	231			tyramine O-sulfate	LC/MS neg	48408		HMDB0006409	153005		0.87	0.84	0.97		0.2913	0.2546	0.0909	0.0487	0.5278	0.2165		1.7423	1.5157	1.4702		96	92	88		Amino Acid	Tyrosine Metabolism	100006092	30223-92-8
	232			N-formylphenylalanine	LC/MS neg	48433		HMDB0240317	7064571;759256		1.2	2.17	1.8		0.7606	0.4413	0.0179	0.0131	0.0532	0.0409		0.7486	0.902	1.6264		72	76	80		Amino Acid	Tyrosine Metabolism	100006056	13200-85-6
	233			vanillic alcohol sulfate	LC/MS neg	48733		HMDB0041788			2.19	0.71	0.32		0.2426	0.2249	0.4211	0.1585	0.7595	0.2728		1.7765	3.8818	1.2568		52	76	72		Amino Acid	Tyrosine Metabolism	100006125	754920-02-0
	250			thyroxine	LC/MS neg	2761	C01829	HMDB0000248	5819		0.86	0.87	1.01		0.0244	0.0427	0.0327	0.0215	0.3851	0.1739		1.1296	0.9726	0.9795		100	100	100		Amino Acid	Tyrosine Metabolism	1094	51-48-9
	259		Tryptophan Metabolism	tryptophan	LC/MS pos early	54	C00078	HMDB0000929	6305		0.89	0.86	0.96		0.0134	0.0271	0.0017	0.0019	0.5202	0.2145		1.0807	0.9624	0.9246		100	100	100		Amino Acid	Tryptophan Metabolism	565	73-22-3
	260			N-acetyltryptophan	LC/MS neg	33959	C03137	HMDB0013713	439917;700653		1.19	1.14	0.96		0.1426	0.1591	0.4306	0.1614	0.3787	0.1724		0.9124	1.0902	1.042		100	96	96		Amino Acid	Tryptophan Metabolism	100001254	1218-34-4
	266			C-glycosyltryptophan	LC/MS neg	48782		HMDB0240296	10981970		1.05	0.95	0.9		0.3327	0.2741	0.3216	0.1296	0.0158	0.0171		1.0026	1.057	0.9544		100	100	100		Amino Acid	Tryptophan Metabolism	100006379	180509-18-6
	268			oxindolylalanine	LC/MS pos early	64568			20977764		1.38	1.02	0.74		0.0895	0.1141	0.8923	0.2726	0.1687	0.0962		0.9456	1.3066	0.9652		100	100	100		Amino Acid	Tryptophan Metabolism	100022120
	269			tryptophan betaine	LC/MS pos early	37097	C09213	HMDB0061115	442106		0.71	0.56	0.79		0.03	0.0501	0.0071	0.0061	0.1901	0.1038		2.2252	1.5836	1.2494		100	100	100		Amino Acid	Tryptophan Metabolism	100001743	20671-76-5
	272			kynurenine	LC/MS pos early	15140	C00328	HMDB0000684	161166		1.06	1.22	1.15		0.5059	0.3506	0.0595	0.0351	0.1537	0.0911		0.9442	0.9973	1.1508		100	100	100		Amino Acid	Tryptophan Metabolism	100000265	2922-83-0
	275			N-acetylkynurenine (2)	LC/MS neg	48757		HMDB0240342	73817779		0.54	0.57	1.05		0.0123	0.0253	0.0402	0.0255	0.3576	0.1667		1.4762	0.7969	0.8344		84	32	52		Amino Acid	Tryptophan Metabolism	100006378
	277			kynurenate	LC/MS neg	1417	C01717	HMDB0000715	3845		0.72	0.7	0.97		0.01	0.0222	0.0051	0.0047	0.5742	0.2269		1.3615	0.9788	0.9482		100	100	100		Amino Acid	Tryptophan Metabolism	98	492-27-3
	279			N-formylanthranilic acid	LC/MS polar	43549	C05653	HMDB0004089	101399		0.4	0.42	1.06		0.0101	0.0223	0.023	0.0162	0.5796	0.228		2.4459	0.981	1.038		100	100	100		Amino Acid	Tryptophan Metabolism	100004561	3342-77-6
	280			anthranilate	LC/MS pos early	57746	C00108	HMDB0001123	227		1.3	1.3	1		0.0931	0.1172	0.1243	0.0628	0.8353	0.2907		0.7285	0.9493	0.9476		60	76	72		Amino Acid	Tryptophan Metabolism	1258	118-92-3
	283			xanthurenate	LC/MS pos early	15679	C02470	HMDB0000881	5699		0.62	0.38	0.61		0.0003	0.0015	4.0534e-09	5.9022e-08	0.012	0.0141		1.185	0.7375	0.4474		88	60	16		Amino Acid	Tryptophan Metabolism	100000015	59-007
	284			8-methoxykynurenate	LC/MS neg	62955	C05830	HMDB0060426	76230		0.83	0.69	0.83		0.2257	0.2141	0.0132	0.0103	0.1528	0.0909		0.9842	0.8145	0.6795		64	56	36		Amino Acid	Tryptophan Metabolism	100020360	2929-14-8
	287			picolinate	LC/MS pos early	1512	C10164	HMDB0002243	1018		1.2	0.84	0.7		0.0681	0.0934	0.2434	0.1043	0.0002	0.0011		1.1285	1.354	0.9427		92	100	84		Amino Acid	Tryptophan Metabolism	1022	98-98-6
	292			serotonin	LC/MS pos early	2342	C00780	HMDB0000259	5202		1.11	0.96	0.86		0.3604	0.2877	0.6509	0.2185	0.7512	0.2708		1.0531	1.1665	1.009		64	52	56		Amino Acid	Tryptophan Metabolism	504	153-98-0
	303			indolelactate	LC/MS neg	18349	C02043	HMDB0000671	92904		0.92	1.09	1.19		0.1993	0.1973	0.6598	0.2205	0.1077	0.07		1.0269	0.9466	1.1218		100	100	100		Amino Acid	Tryptophan Metabolism	100000463	832-97-3
	304			indoleacetate	LC/MS neg	27513	C00954	HMDB0000197	802		0.93	0.73	0.78		0.4149	0.3127	0.0116	0.0093	0.0683	0.0503		1.275	1.1886	0.927		100	100	100		Amino Acid	Tryptophan Metabolism	100001034	6505-45-9
	310			indolepropionate	LC/MS neg	32405		HMDB0002302	3744		0.7	0.32	0.45		0.0062	0.0153	1.2186e-06	5.0103e-06	0.1859	0.1027		1.7423	1.2198	0.553		100	96	92		Amino Acid	Tryptophan Metabolism	100001083	830-96-6
	312			indoleacetylglutamine	LC/MS pos early	42087		HMDB0013240	25200879		0.75	0.78	1.04		0.0593	0.0852	0.0851	0.0461	0.5708	0.2263		1.0758	0.8084	0.8383		84	64	56		Amino Acid	Tryptophan Metabolism	100001731
	324			indoleacetoylcarnitine*	LC/MS pos early	62279					1.03	0.85	0.82		0.219	0.2098	0.1836	0.0853	0.8844	0.3034		1.1042	1.1371	0.9361		96	88	84		Amino Acid	Tryptophan Metabolism	100020479
	327			3-indoxyl sulfate	LC/MS neg	27672		HMDB0000682	10258		0.97	0.8	0.82		0.5462	0.3675	0.1952	0.0887	0.7469	0.2704		1.1151	1.0863	0.8885		100	100	100		Amino Acid	Tryptophan Metabolism	100000467	2642-37-7
	332			6-bromotryptophan	LC/MS neg	62503			9856996		1.95	1.33	0.68		2.1199e-05	0.0002	0.0157	0.0117	0.0111	0.0134		0.7446	1.4533	0.9933		100	100	100		Amino Acid	Tryptophan Metabolism	100020414
	337		Leucine, Isoleucine and Valine Metabolism	leucine	LC/MS pos early	60	C00123	HMDB0000687	6106		0.83	0.77	0.93		0.0116	0.0244	0.0005	0.0007	0.724	0.2662		1.197	0.9964	0.9225		100	100	100		Amino Acid	Leucine, Isoleucine and Valine Metabolism	397	61-90-5
	341			N-acetylleucine	LC/MS neg	1587	C02710	HMDB0011756	70912		1.04	1.04	1		0.761	0.4413	0.6231	0.2124	0.8461	0.2934		1.0457	1.0882	1.0833		96	96	100		Amino Acid	Leucine, Isoleucine and Valine Metabolism	1082	1188-21-2
	348			4-methyl-2-oxopentanoate	LC/MS neg	22116	C00233	HMDB0000695	70		0.85	0.78	0.93		0.0477	0.0718	0.0056	0.005	0.4515	0.1935		1.2134	1.0255	0.95		100	100	100		Amino Acid	Leucine, Isoleucine and Valine Metabolism	100000551	816-66-0
	352			alpha-hydroxyisocaproate	LC/MS neg	22132	C03264	HMDB0000665 HMDB0000624 HMDB00746	92779;83697;439960		0.79	0.93	1.18		0.0162	0.0317	0.4657	0.1708	0.0443	0.0353		1.2569	0.9926	1.1715		100	100	100		Amino Acid	Leucine, Isoleucine and Valine Metabolism	100000706	10303-64-7
	353			2-ketocaprylate	LC/MS neg	63120		HMDB13211	67600		1.35	0.65	0.48		0.0523	0.0781	0.0086	0.0073	1.8626e-05	0.0003		1.1656	1.5759	0.7562		100	96	92		Amino Acid	Leucine, Isoleucine and Valine Metabolism	100020833	328-51-8
	356			isovalerate (i5:0)	LC/MS neg	44656	C08262	HMDB0000718	10430		1.16	1.07	0.92		0.1893	0.1928	0.5473	0.1932	0.3345	0.1589		1.0172	1.1834	1.0855		100	100	100		Amino Acid	Leucine, Isoleucine and Valine Metabolism	100000708	503-74-2
	358			isovalerylglycine	LC/MS neg	35107		HMDB00678	546304		0.9	0.86	0.96		0.743	0.4343	0.6103	0.2103	0.4079	0.1806		0.9184	0.8252	0.7927		60	56	52		Amino Acid	Leucine, Isoleucine and Valine Metabolism	100001452	16284-60-9
	359			isovalerylcarnitine (C5)	LC/MS pos early	34407	C20826	HMDB0000688	169235		0.79	0.77	0.99		0.1578	0.1694	0.1655	0.0786	0.9596	0.3196		1.4069	1.1047	1.0889		100	100	100		Amino Acid	Leucine, Isoleucine and Valine Metabolism	100001393	31023-24-2
	366			3-methylcrotonylglycine	LC/MS pos early	31940	C20828	HMDB0000459	169485		0.75	1.06	1.42		0.0226	0.04	0.6784	0.2249	0.014	0.0155		0.922	0.6894	0.9773		64	40	68		Amino Acid	Leucine, Isoleucine and Valine Metabolism	100001149	33008-07-0
	368			beta-hydroxyisovalerate	LC/MS neg	12129		HMDB0000754	69362		0.79	0.74	0.95		0.0632	0.0887	0.0168	0.0124	0.3769	0.1723		1.3278	1.0432	0.986		100	100	100		Amino Acid	Leucine, Isoleucine and Valine Metabolism	1442	625-08-1
	369			beta-hydroxyisovaleroylcarnitine	LC/MS pos early	35433					0.94	0.83	0.88		0.4889	0.3427	0.0483	0.0295	0.1848	0.1026		1.1818	1.1069	0.9794		100	100	100		Amino Acid	Leucine, Isoleucine and Valine Metabolism	100001594	99159-87-2
	372			3-methylglutaconate	LC/MS polar	57747		HMDB0000522	1551553		1.19	0.93	0.78		0.1829	0.1883	0.4502	0.1665	0.0051	0.0075		1.0396	1.2379	0.9675		100	100	100		Amino Acid	Leucine, Isoleucine and Valine Metabolism	100002458	5746-90-7
	380			3-methylglutarylcarnitine (2)	LC/MS pos early	46548		HMDB0000552	128145		1.1	1.06	0.96		0.8055	0.4537	0.6531	0.2186	0.7647	0.2737		1.1965	1.3212	1.2649		100	100	96		Amino Acid	Leucine, Isoleucine and Valine Metabolism	100005850
	390			isoleucine	LC/MS pos early	1125	C16424 C00407 C06418	HMDB0000172	6306		0.86	0.69	0.81		0.0142	0.0284	6.1791e-06	2.0181e-05	0.0079	0.0103		1.2444	1.0656	0.8594		100	100	100		Amino Acid	Leucine, Isoleucine and Valine Metabolism	376	73-32-5
	392			N-acetylisoleucine	LC/MS neg	33967		HMDB0061684	306109		1.08	0.99	0.92		0.5275	0.3596	0.7693	0.2464	0.2683	0.1346		0.8495	0.9154	0.8379		68	80	80		Amino Acid	Leucine, Isoleucine and Valine Metabolism	100001276	3077-46-1
	399			3-methyl-2-oxovalerate	LC/MS neg	15676	C00671 C06008 C03465	HMDB0000491	440877;439286		0.89	0.66	0.74		0.141	0.1578	5.5037e-06	1.8145e-05	0.0013	0.0033		1.2081	1.0725	0.7962		100	100	100		Amino Acid	Leucine, Isoleucine and Valine Metabolism	100000036	1460-34-0;51829-07-3
	400			2-hydroxy-3-methylvalerate	LC/MS neg	36746		HMDB0000317	164623		0.94	1.23	1.31		0.5888	0.3815	0.3923	0.1505	0.3724	0.1713		1.0041	0.944	1.2397		100	100	100		Amino Acid	Leucine, Isoleucine and Valine Metabolism	100001541	488-15-3
	402			2-methylbutyrylcarnitine (C5)	LC/MS pos early	45095		HMDB0000378	6426901		0.79	0.53	0.67		0.7984	0.4533	0.0252	0.0175	0.0116	0.0138		1.0081	0.7992	0.5353		60	76	48		Amino Acid	Leucine, Isoleucine and Valine Metabolism	100001509	31023-25-3
	404			2-methylbutyrylglycine	LC/MS pos early	31928		HMDB0000339	193872		0.96	0.76	0.79		0.5683	0.3759	0.108	0.0561	0.2842	0.1403		1.0631	1.017	0.8032		88	72	72		Amino Acid	Leucine, Isoleucine and Valine Metabolism	100001155	52320-67-9
	405			tiglylcarnitine (C5:1-DC)	LC/MS pos early	35428		HMDB0002366	22833596		0.83	0.52	0.63		0.0846	0.1099	9.7809e-08	5.7934e-07	0.0007	0.0022		1.433	1.1874	0.7454		100	100	100		Amino Acid	Leucine, Isoleucine and Valine Metabolism	100001597	64191-86-2
	410			3-hydroxy-2-ethylpropionate	LC/MS neg	32397		HMDB0000396	188979		0.71	0.5	0.7		0.0025	0.0071	6.1252e-09	7.928e-08	0.0034	0.0057		1.4707	1.0494	0.737		100	100	100		Amino Acid	Leucine, Isoleucine and Valine Metabolism	100001170	4374-62-3
	412			ethylmalonate	LC/MS polar	15765		HMDB0000622	11756		0.85	0.84	1		0.3827	0.298	0.2951	0.1215	0.6206	0.2397		1.2129	1.0282	1.0239		100	100	100		Amino Acid	Leucine, Isoleucine and Valine Metabolism	2054	601-75-2
	415			methylsuccinate	LC/MS polar	15745		HMDB0001844	10349		0.86	0.65	0.76		0.025	0.0433	9.5571e-08	5.7934e-07	0.0005	0.0019		1.2038	1.0358	0.7872		100	100	100		Amino Acid	Leucine, Isoleucine and Valine Metabolism	2051	498-21-5
	416			methylsuccinoylcarnitine	LC/MS pos early	53031					0.98	1.01	1.03		0.7306	0.43	0.6986	0.2296	0.7022	0.2606		0.8162	0.8017	0.8282		56	72	68		Amino Acid	Leucine, Isoleucine and Valine Metabolism	100009275
	421			valine	LC/MS pos early	1649	C00183	HMDB0000883	6287		0.8	0.83	1.03		0.0018	0.0054	0.0039	0.0038	0.6859	0.2561		1.1268	0.9043	0.9304		100	100	100		Amino Acid	Leucine, Isoleucine and Valine Metabolism	566	72-18-4
	422			N-acetylvaline	LC/MS neg	1591		HMDB0011757	66789		1.28	1.33	1.04		0.0012	0.004	0.003	0.0031	0.9276	0.3125		0.8503	1.0844	1.1274		96	100	100		Amino Acid	Leucine, Isoleucine and Valine Metabolism	1084	96-81-1
	424			N-carbamoylvaline	LC/MS neg	62852			448879		1.84	2.34	1.27		0.0003	0.0014	9.1189e-07	3.9703e-06	0.167	0.0956		0.4538	0.8361	1.0636		28	68	84		Amino Acid	Leucine, Isoleucine and Valine Metabolism	100020351	26081-00-5
	428			3-methyl-2-oxobutyrate	LC/MS neg	44526	C00141	HMDB0000019	49		0.9	0.97	1.08		0.0873	0.1122	0.577	0.2016	0.4992	0.2076		1.0599	0.9566	1.0328		100	100	100		Amino Acid	Leucine, Isoleucine and Valine Metabolism	100000936	3715-29-5
	429			alpha-hydroxyisovalerate	LC/MS polar	46537		HMDB0000407	99823		1.08	1.38	1.28		0.6759	0.4128	0.0133	0.0103	0.0896	0.0618		0.9767	1.0538	1.3468		100	100	100		Amino Acid	Leucine, Isoleucine and Valine Metabolism	100001300	600-37-3
	431			isobutyrylcarnitine (C4)	LC/MS pos early	33441		HMDB0000736	168379		0.63	0.58	0.91		0.019	0.0349	0.0047	0.0044	0.2138	0.1127		1.7849	1.1328	1.0292		100	100	100		Amino Acid	Leucine, Isoleucine and Valine Metabolism	100001055	25518-49-4
	433			3-hydroxyisobutyrate	LC/MS polar	1549	C01188 C06001	HMDB0000023 HMDB0000336	11966314		0.92	0.82	0.89		0.5971	0.3835	0.142	0.0695	0.2692	0.1347		1.2174	1.118	0.9999		100	100	100		Amino Acid	Leucine, Isoleucine and Valine Metabolism	111	2068-83-9
	434			2,3-dihydroxy-2-methylbutyrate	LC/MS polar	57547		HMDB0029576	301941		0.99	0.89	0.9		0.911	0.4877	0.2045	0.0917	0.0856	0.0597		1.0382	1.0227	0.9219		100	100	100		Amino Acid	Leucine, Isoleucine and Valine Metabolism	100010869	14868-24-7
	440		Methionine, Cysteine, SAM and Taurine Metabolism	methionine	LC/MS pos early	1302	C00073	HMDB0000696	6137		0.84	0.66	0.78		0.194	0.1953	0.0034	0.0034	0.2667	0.1344		1.3036	1.101	0.8554		100	100	100		Amino Acid	Methionine, Cysteine, SAM and Taurine Metabolism	415	63-68-3
	441			N-acetylmethionine	LC/MS neg	1589	C02712	HMDB0011745	448580		1.03	1.05	1.02		0.8665	0.4734	0.5954	0.2066	0.7892	0.2798		1.0546	1.0856	1.1021		100	100	100		Amino Acid	Methionine, Cysteine, SAM and Taurine Metabolism	1083	65-82-7
	443			N-formylmethionine	LC/MS neg	2829	C03145	HMDB0001015	439750		0.97	0.96	0.99		0.5798	0.3805	0.5943	0.2065	0.7901	0.2799		1.0576	1.0272	1.0182		100	100	100		Amino Acid	Methionine, Cysteine, SAM and Taurine Metabolism	194	4289-98-9
	444			S-methylmethionine	LC/MS pos early	38127	C05319	HMDB0038670	458		2.32	2.3	0.99		0.2086	0.2032	0.047	0.029	0.8438	0.2931		0.7995	1.8571	1.8393		48	60	72		Amino Acid	Methionine, Cysteine, SAM and Taurine Metabolism	100002183	3493-12-07
	445			methionine sulfone	LC/MS pos early	44878		HMDB0062174	69961		1.54	1.32	0.86		0.0193	0.0351	0.1195	0.0608	0.1159	0.074		0.8476	1.3014	1.1196		100	100	100		Amino Acid	Methionine, Cysteine, SAM and Taurine Metabolism	100004635	820-10-0
	446			methionine sulfoxide	LC/MS pos early	18374	C02989	HMDB0002005	158980		1.39	1.11	0.8		0.0031	0.0085	0.1568	0.0752	0.0704	0.0515		0.914	1.2713	1.0182		100	100	100		Amino Acid	Methionine, Cysteine, SAM and Taurine Metabolism	100000039	3226-65-1
	453			5-methylthioribose**	LC/MS pos early	62100		HMDB0001087	6419710		0.92	0.95	1.03		0.1945	0.1955	0.383	0.1476	0.5656	0.2245		1.079	0.9934	1.0225		100	100	100		Amino Acid	Methionine, Cysteine, SAM and Taurine Metabolism	100002103	23656-67-9
	454			2,3-dihydroxy-5-methylthio-4-pentenoate (DMTPA)*	LC/MS neg	62805		HMDB0240388			1.07	1.08	1		0.3254	0.2718	0.2057	0.0921	0.7455	0.2702		0.9721	1.0438	1.0459		100	100	100		Amino Acid	Methionine, Cysteine, SAM and Taurine Metabolism	100020893
	455			2-hydroxy-4-(methylthio)butanoic acid	LC/MS polar	63739		HMDB0037115	11427		1.23	1.98	1.61		0.0599	0.0857	0.0024	0.0026	0.0412	0.0334		0.9365	1.1512	1.8548		100	100	100		Amino Acid	Methionine, Cysteine, SAM and Taurine Metabolism	100021372	583-91-5
	460			alpha-ketobutyrate	LC/MS polar	4968	C00109	HMDB0000005	58		1.09	0.99	0.91		0.5927	0.3817	0.8561	0.2645	0.3687	0.1701		0.9821	1.0706	0.9771		72	88	84		Amino Acid	Methionine, Cysteine, SAM and Taurine Metabolism	796	600-18-0
	461			cysteine	LC/MS pos early	1868	C00097	HMDB0000574	5862		0.98	0.81	0.83		0.5915	0.3815	0.0001	0.0002	0.0007	0.0022		1.0611	1.0368	0.8598		100	100	100		Amino Acid	Methionine, Cysteine, SAM and Taurine Metabolism	800	52-90-4;56-89-3
	463			S-methylcysteine	LC/MS neg	39592		HMDB0002108	88180;7058174;24417		0.91	0.69	0.76		0.3061	0.2617	0.4213	0.1585	0.005	0.0074		1.4132	1.2912	0.9752		100	100	100		Amino Acid	Methionine, Cysteine, SAM and Taurine Metabolism	100002749	1187-84-4
	464			S-methylcysteine sulfoxide	LC/MS pos early	43378		HMDB0029432	82142		1.43	0.68	0.48		0.0907	0.1151	0.0333	0.0218	0.0002	0.0012		1.337	1.9061	0.913		100	100	100		Amino Acid	Methionine, Cysteine, SAM and Taurine Metabolism	100002927	6853-87-8
	466			S-carboxyethylcysteine	LC/MS pos early	64177					0.63	0.52	0.83		0.2459	0.2269	0.0704	0.0399	0.5827	0.228		2.0456	1.286	1.0668		100	100	100		Amino Acid	Methionine, Cysteine, SAM and Taurine Metabolism	100021530	4033-46-9
	467			cysteine s-sulfate	LC/MS polar	22176	C05824	HMDB0000731	115015		1.11	1.44	1.29		0.4205	0.315	0.0061	0.0054	0.0243	0.0227		0.9236	1.0296	1.3285		100	100	100		Amino Acid	Methionine, Cysteine, SAM and Taurine Metabolism	100000808	1637-71-4
	468			cystine	LC/MS pos early	56	C00491	HMDB0000192	67678		1.16	1.05	0.9		0.2872	0.2522	0.6844	0.2263	0.2983	0.1451		1.0952	1.2722	1.1471		100	100	100		Amino Acid	Methionine, Cysteine, SAM and Taurine Metabolism	279	56-89-3
	472			lanthionine	LC/MS pos early	42002			98504		1.16	0.87	0.75		0.5647	0.3748	0.1316	0.0654	0.0277	0.0253		1.0613	1.2323	0.9258		100	92	96		Amino Acid	Methionine, Cysteine, SAM and Taurine Metabolism	100003892	3183-08-02
	476			hypotaurine	LC/MS pos early	590	C00519	HMDB0000965	107812		1.15	1.05	0.92		0.3694	0.2914	0.6921	0.2286	0.2322	0.12		1.1018	1.2632	1.1566		100	100	100		Amino Acid	Methionine, Cysteine, SAM and Taurine Metabolism	358	300-84-5
	477			taurine	LC/MS pos early	2125	C00245	HMDB0000251	1123		1.03	1.01	0.99		0.9924	0.5082	0.7016	0.23	0.5818	0.228		0.9939	1.0217	1.007		100	100	100		Amino Acid	Methionine, Cysteine, SAM and Taurine Metabolism	512	107-35-7
	479			N-acetyltaurine	LC/MS polar	48187		HMDB0240253	159864		1.03	1.07	1.04		0.9704	0.5016	0.9797	0.2911	0.7089	0.2626		0.9845	1.0141	1.0517		96	96	84		Amino Acid	Methionine, Cysteine, SAM and Taurine Metabolism	100005466
	482			succinoyltaurine	LC/MS polar	63678					1.23	1.06	0.87		0.4075	0.3086	0.7073	0.2312	0.506	0.2097		0.7029	0.862	0.7478		52	64	48		Amino Acid	Methionine, Cysteine, SAM and Taurine Metabolism	100021220
	490		Urea cycle; Arginine and Proline Metabolism	arginine	LC/MS pos early	1638	C00062	HMDB0000517	6322		0.78	0.64	0.82		3.1351e-05	0.0002	6.1578e-08	4.1031e-07	0.0267	0.0246		1.2638	0.9835	0.8092		100	100	100		Amino Acid	Urea cycle; Arginine and Proline Metabolism	231	1119-34-2
	492			urea	LC/MS pos early	1670	C00086	HMDB0000294	1176		0.71	0.43	0.6		0.0031	0.0086	8.2916e-10	2.2056e-08	0.0003	0.0014		1.5728	1.1143	0.6707		100	100	100		Amino Acid	Urea cycle; Arginine and Proline Metabolism	533	57-13-6
	494			ornithine	LC/MS pos early	1493	C00077	HMDB0000214	6262		0.95	0.77	0.81		0.4519	0.3291	0.0092	0.0077	0.1221	0.0767		1.1784	1.1251	0.9065		100	100	100		Amino Acid	Urea cycle; Arginine and Proline Metabolism	444	3184-13-2
	496			3-amino-2-piperidone	LC/MS pos early	62853		HMDB0000323	5200225		0.74	0.55	0.75		0.0207	0.0374	7.6875e-06	2.3775e-05	0.0006	0.0019		1.4418	1.0637	0.7963		100	100	100		Amino Acid	Urea cycle; Arginine and Proline Metabolism	100020361	1892-22-4
	498			2-oxoarginine*	LC/MS pos early	55072	C03771	HMDB0004225	558		0.54	0.41	0.76		0.0001	0.0007	1.6989e-07	9.4238e-07	0.0084	0.0107		1.9092	1.031	0.7828		100	100	100		Amino Acid	Urea cycle; Arginine and Proline Metabolism	100002784	3715-10-04
	499			citrulline	LC/MS pos early	2132	C00327	HMDB0000904	9750		0.96	0.79	0.83		0.4279	0.3181	0.0007	0.001	0.0053	0.0076		1.0773	1.0296	0.8511		100	100	100		Amino Acid	Urea cycle; Arginine and Proline Metabolism	391	372-75-8
	500			homoarginine	LC/MS pos early	22137	C01924	HMDB0000670	9085		0.65	0.53	0.82		9.2956e-05	0.0006	2.8004e-06	1.0523e-05	0.0207	0.0201		1.5015	0.9745	0.7953		100	100	100		Amino Acid	Urea cycle; Arginine and Proline Metabolism	100000961	156-86-5
	501			homocitrulline	LC/MS pos early	22138	C02427	HMDB0000679	65072		1.04	1.22	1.18		0.461	0.3329	0.7691	0.2464	0.3268	0.1558		1.1162	1.1568	1.366		100	100	92		Amino Acid	Urea cycle; Arginine and Proline Metabolism	100000963	1190-49-4
	502			proline	LC/MS pos early	1898	C00148 C000763	HMDB0000162 HMDB0003411	145742;614;8988		1	0.9	0.9		0.9634	0.5001	0.1049	0.055	0.0185	0.019		1.0372	1.0368	0.9335		100	100	100		Amino Acid	Urea cycle; Arginine and Proline Metabolism	480	147-85-3
	505			dimethylarginine (SDMA + ADMA)	LC/MS pos early	36808	C21189 C03626	HMDB0003334 HMDB0001539	123831;169148		1.26	1.11	0.89		7.9271e-05	0.0005	0.0667	0.0385	0.0186	0.019		0.9227	1.158	1.0286		100	100	100		Amino Acid	Urea cycle; Arginine and Proline Metabolism	100001810	102783-24-4
	506			N-acetylarginine	LC/MS pos early	33953	C02562	HMDB0004620	67427		0.74	0.6	0.81		0.0373	0.0598	0.0005	0.0007	0.011	0.0133		1.3421	0.9891	0.805		100	100	100		Amino Acid	Urea cycle; Arginine and Proline Metabolism	100001266	155-84-0
	511			N-acetylcitrulline	LC/MS pos early	48434	C15532 C02851	HMDB0000856	656979		0.67	0.4	0.6		0.0386	0.0613	5.9453e-05	0.0001	0.0013	0.0033		1.4248	0.9528	0.5699		96	88	64		Amino Acid	Urea cycle; Arginine and Proline Metabolism	100001577	33965-42-3
	512			N-acetylproline	LC/MS pos early	34387		HMDB0094701	322640		1.45	1.26	0.87		0.0009	0.0031	0.0761	0.0424	0.1245	0.0777		0.8781	1.272	1.1079		80	100	92		Amino Acid	Urea cycle; Arginine and Proline Metabolism	100001334	1074-79-9
	515			N-delta-acetylornithine	LC/MS neg	43249	C00437	HMDB0003357	9920500		1.36	0.93	0.69		0.3038	0.2607	0.2075	0.0926	0.0072	0.0097		0.95	1.2914	0.8876		96	88	68		Amino Acid	Urea cycle; Arginine and Proline Metabolism	100004523
	519			N-methylhydroxyproline**	LC/MS pos early	62068			9860390		0.74	1.18	1.59		0.7687	0.4432	0.7988	0.2517	0.6337	0.243		1.3407	0.9959	1.5877		80	80	48		Amino Acid	Urea cycle; Arginine and Proline Metabolism	100020215
	520			trans-4-hydroxyproline	LC/MS pos early	32306	C01157	HMDB0000725	5810		0.71	0.64	0.9		0.0066	0.016	0.0006	0.0008	0.2685	0.1346		1.3609	0.9707	0.8704		100	100	100		Amino Acid	Urea cycle; Arginine and Proline Metabolism	1001	51-35-4
	522			pro-hydroxy-pro	LC/MS pos early	35127		HMDB0006695	11902893		0.91	1	1.1		0.7336	0.4313	0.9377	0.2813	0.308	0.1489		1.0747	0.9818	1.0775		100	100	100		Amino Acid	Urea cycle; Arginine and Proline Metabolism	100001167	18684-24-7
	525			N-methylproline	LC/MS pos early	37431		HMDB0094696	643474		0.65	1.43	2.2		0.5879	0.3815	0.5409	0.1915	0.9	0.3074		2.6886	1.7496	3.8542		100	100	100		Amino Acid	Urea cycle; Arginine and Proline Metabolism	100001956	475-11-6
	526			N,N,N-trimethyl-alanylproline betaine (TMAP)	LC/MS pos early	62947		HMDB0240365			0.79	0.81	1.02		0.0003	0.0015	0.0012	0.0015	0.6668	0.252		1.1921	0.9471	0.9659		100	100	100		Amino Acid	Urea cycle; Arginine and Proline Metabolism	100020217
	529			argininate*	LC/MS pos early	57461		HMDB0003148	160437		0.44	0.34	0.77		1.3748e-05	0.0001	3.7324e-08	2.8356e-07	0.041	0.0334		1.6952	0.7536	0.5823		92	80	48		Amino Acid	Urea cycle; Arginine and Proline Metabolism	100002769	157-07-3
	532			N-acetylhomocitrulline	LC/MS pos early	62707					0.81	0.79	0.98		0.2643	0.2402	0.2284	0.0995	0.209	0.1111		1.1011	0.8953	0.8747		88	68	76		Amino Acid	Urea cycle; Arginine and Proline Metabolism	100020513
	533			dimethylguanidino valeric acid (DMGV)*	LC/MS pos early	62783			101535539		0.78	1.06	1.35		0.131	0.15	0.7759	0.2481	0.4343	0.1891		1.213	0.95	1.2847		100	100	96		Amino Acid	Urea cycle; Arginine and Proline Metabolism	100020866
	535		Creatine Metabolism	guanidinoacetate	LC/MS pos early	43802	C00581	HMDB0000128	763		0.82	0.52	0.63		0.0173	0.0328	1.3017e-07	7.4574e-07	0.0004	0.0016		1.352	1.1031	0.6996		100	100	100		Amino Acid	Creatine Metabolism	344	352-97-6
	536			creatine	LC/MS pos early	27718	C00300	HMDB0000064	586		1.2	1.34	1.12		0.1179	0.1402	0.0495	0.0302	0.6407	0.2453		0.895	1.0698	1.2		100	100	100		Amino Acid	Creatine Metabolism	1221	57-00-1
	537			creatinine	LC/MS pos early	513	C00791	HMDB0000562	588		0.76	0.78	1.02		1.2933e-05	0.0001	1.3496e-05	3.7283e-05	0.4377	0.1901		1.2215	0.9316	0.9496		100	100	100		Amino Acid	Creatine Metabolism	275	60-27-5
	546		Polyamine Metabolism	N-acetylputrescine	LC/MS pos early	37496	C02714	HMDB0002064	122356		1.31	1.53	1.17		0.0043	0.0111	0.0004	0.0005	0.0068	0.0092		0.8483	1.1074	1.2978		100	100	100		Amino Acid	Polyamine Metabolism	192	18233-70-0
	552			N-acetyl-isoputreanine	LC/MS pos early	62309			131802901		2.12	2.27	1.07		4.0325e-10	2.4112e-08	2.9097e-11	2.5421e-09	0.3814	0.1732		0.6189	1.3151	1.4069		100	100	100		Amino Acid	Polyamine Metabolism	100020487
	553			spermidine	LC/MS pos early	485	C00315	HMDB0001257	1102		6.41	4.1	0.64		1.3845e-07	2.7594e-06	2.3521e-08	2.015e-07	0.5492	0.2222		0.473	3.0328	1.9409		88	100	100		Amino Acid	Polyamine Metabolism	50	124-20-9
	554			N('1)-acetylspermidine	LC/MS pos early	57689	C00612	HMDB0001276	496		1.97	2.49	1.26		1.2953e-09	7.0408e-08	1.0474e-07	6.1006e-07	0.1122	0.0722		0.6704	1.3207	1.6661		100	100	100		Amino Acid	Polyamine Metabolism	187	14278-49-0
	559			acisoga	LC/MS neg	43258		HMDB0061384	129397		1.86	1.61	0.86		0.0003	0.0015	0.0124	0.0099	0.0832	0.0587		0.6799	1.2646	1.0934		76	92	88		Amino Acid	Polyamine Metabolism	100004541	106692-36-8
	560			spermine	LC/MS pos early	603	C00750	HMDB0001256	1103		4.45	3.1	0.7		0.001	0.0036	0.0015	0.0018	0.6501	0.2472		0.3418	1.5213	1.0588		16	64	56		Amino Acid	Polyamine Metabolism	507	71-44-3
	562			N1,N12-diacetylspermine	LC/MS pos early	52987	C03413	HMDB0002172	132680		1.06	1.65	1.56		0.3853	0.2996	0.0399	0.0255	0.0798	0.057		1.1181	1.1884	1.8493		92	100	96		Amino Acid	Polyamine Metabolism	100002132	61345-83-3
	564			5-methylthioadenosine (MTA)	LC/MS pos early	1419	C00170	HMDB0001173	439176		1.16	1.13	0.97		0.0927	0.1171	0.1144	0.0585	0.4584	0.1954		0.9066	1.0536	1.022		100	100	100		Amino Acid	Polyamine Metabolism	212	2457-80-9
	568			4-acetamidobutanoate	LC/MS pos early	1558	C02946	HMDB0003681	18189		0.94	0.94	1		0.3104	0.2636	0.2853	0.1187	0.7655	0.2737		0.9928	0.9351	0.9353		100	96	96		Amino Acid	Polyamine Metabolism	1113	3025-96-5
	571		Guanidino and Acetamido Metabolism	4-guanidinobutanoate	LC/MS pos early	15681	C01035	HMDB0003464	500		0.84	0.62	0.74		0.5252	0.3585	0.0321	0.0212	0.0544	0.0417		1.4293	1.2033	0.8883		100	100	100		Amino Acid	Guanidino and Acetamido Metabolism	100000096	463-003;463-00-3
	581		Glutathione Metabolism	cysteine-glutathione disulfide	LC/MS pos early	35159	R00900	HMDB0000656	3080690		1.02	0.75	0.73		0.8415	0.4667	0.0521	0.0314	0.0558	0.0426		1.1287	1.1514	0.8415		84	96	76		Amino Acid	Glutathione Metabolism	100001437	13081-14-6
	584			cysteinylglycine	LC/MS pos early	35637	C01419	HMDB0000078	439498		0.76	0.58	0.76		0.0009	0.0031	1.8265e-07	9.9735e-07	7.2781e-05	0.0006		1.2498	0.9524	0.7196		100	100	100		Amino Acid	Glutathione Metabolism	278	19246-18-5
	585			cysteinylglycine disulfide*	LC/MS pos early	62103		HMDB0000709	22833544		0.82	0.87	1.05		0.0008	0.0028	0.018	0.0132	0.4183	0.1848		1.1188	0.9191	0.9691		100	100	100		Amino Acid	Glutathione Metabolism	100002466	70555-24-7
	586			cys-gly, oxidized	LC/MS pos early	18368			333293		0.64	0.75	1.18		3.4893e-05	0.0003	0.0024	0.0026	0.0153	0.0168		1.3049	0.8292	0.9768		100	100	100		Amino Acid	Glutathione Metabolism	1224	7729-20-6
	587			5-oxoproline	LC/MS neg	1494	C01879 C02237	HMDB0000267	439685;7405		1.13	1.08	0.95		0.1255	0.1451	0.4804	0.1747	0.2045	0.1099		0.9504	1.0776	1.0268		100	100	100		Amino Acid	Glutathione Metabolism	1021	98-79-3
	588			2-aminobutyrate	LC/MS neg	42374	C02356	HMDB0000452	80283		0.84	0.56	0.67		0.1325	0.1515	1.3586e-05	3.7283e-05	0.0011	0.003		1.3046	1.0915	0.7261		100	100	96		Amino Acid	Glutathione Metabolism	1128	1492-24-6
	590			2-hydroxybutyrate/2-hydroxyisobutyrate	LC/MS polar	52281	C21297 C05984	HMDB0000729 HMDB00008	4277439;440864		1.08	0.9	0.83		0.8714	0.4741	0.2177	0.0961	0.1697	0.0967		1.1316	1.2199	1.0177		100	100	100		Amino Acid	Glutathione Metabolism	100008928
	647	Peptide	Gamma-glutamyl Amino Acid	gamma-glutamylalanine	LC/MS pos early	37063	C03738	HMDB0029142	440103		0.85	0.82	0.96		0.4894	0.3427	0.3457	0.1362	0.7166	0.2642		0.8886	0.7592	0.7315		64	60	48		Peptide	Gamma-glutamyl Amino Acid	100001843	5875-41-2
	649			gamma-glutamylglutamate	LC/MS pos early	36738	C05282	HMDB0011737	92865		0.88	0.95	1.08		0.1621	0.1735	0.5672	0.1994	0.1666	0.0955		1.1295	0.997	1.0729		100	100	100		Peptide	Gamma-glutamyl Amino Acid	331	1116-22-9
	650			gamma-glutamylglutamine	LC/MS pos early	2730	C05283	HMDB0011738	150914		1.02	0.81	0.8		0.8477	0.4681	0.0024	0.0026	0.001	0.0028		1.0556	1.0723	0.8579		100	100	100		Peptide	Gamma-glutamyl Amino Acid	1140	10148-81-9
	651			gamma-glutamylglycine	LC/MS pos early	33949		HMDB0011667	100099		1.1	0.96	0.87		0.2122	0.205	0.3839	0.1477	0.0797	0.057		1.0263	1.1338	0.9838		100	100	100		Peptide	Gamma-glutamyl Amino Acid	100001294	1948-29-4
	652			gamma-glutamylhistidine	LC/MS pos early	18245		HMDB0029151	7017195		0.91	0.82	0.89		0.1643	0.1742	0.0108	0.0088	0.2868	0.141		1.133	1.0353	0.9261		100	100	100		Peptide	Gamma-glutamyl Amino Acid	1235	37460-15-4
	653			gamma-glutamylisoleucine*	LC/MS pos early	34456		HMDB0011170	22885096		0.87	0.57	0.66		0.1237	0.1441	2.959e-05	7.181e-05	0.0021	0.0043		1.3996	1.2152	0.7982		100	100	100		Peptide	Gamma-glutamyl Amino Acid	100001485
	654			gamma-glutamylleucine	LC/MS pos early	18369		HMDB0011171	151023		0.8	0.72	0.9		0.0333	0.0545	0.0033	0.0034	0.5922	0.2312		1.3151	1.0526	0.9494		100	100	100		Peptide	Gamma-glutamyl Amino Acid	1268	2566-39-4
	655			gamma-glutamyl-alpha-lysine	LC/MS pos early	55015			65254		0.9	0.78	0.87		0.2363	0.2207	0.0096	0.008	0.2302	0.1196		1.1402	1.0263	0.8943		100	100	100		Peptide	Gamma-glutamyl Amino Acid	100010901
	657			gamma-glutamylmethionine	LC/MS pos early	44872		HMDB0029155	7009567		0.88	0.7	0.8		0.2218	0.2112	0.0008	0.0011	0.0269	0.0247		1.2811	1.1293	0.8996		100	100	100		Peptide	Gamma-glutamyl Amino Acid	100001313	17663-87-5
	658			gamma-glutamylphenylalanine	LC/MS pos early	33422		HMDB0000594	111299		0.91	0.9	0.99		0.2758	0.2459	0.2443	0.1045	0.643	0.2456		1.1202	1.0142	1.0084		100	100	100		Peptide	Gamma-glutamyl Amino Acid	100000491	7432-24-8
	659			gamma-glutamylthreonine	LC/MS pos early	33364		HMDB0029159	76078708		0.96	0.82	0.85		0.7902	0.4513	0.0439	0.0273	0.0835	0.0587		1.1844	1.1383	0.9702		100	100	100		Peptide	Gamma-glutamyl Amino Acid	100001314	5652-48-2
	660			gamma-glutamyltryptophan	LC/MS neg	33947		HMDB0029160	3989307		0.87	0.91	1.04		0.0871	0.1122	0.1901	0.0872	0.4001	0.1782		0.9181	0.8008	0.835		72	56	48		Peptide	Gamma-glutamyl Amino Acid	100001295	66471-20-3
	661			gamma-glutamyltyrosine	LC/MS neg	2734		HMDB0011741	94340		1.08	0.92	0.86		0.5248	0.3585	0.4801	0.1747	0.3577	0.1667		1.0184	1.0968	0.9397		96	96	92		Peptide	Gamma-glutamyl Amino Acid	1102	7432-23-7
	662			gamma-glutamylvaline	LC/MS pos early	43829		HMDB0011172	7015683		0.88	0.86	0.98		0.0774	0.1027	0.0594	0.0351	0.8758	0.3012		1.1945	1.0466	1.028		100	100	100		Peptide	Gamma-glutamyl Amino Acid	100001126	2746-34-1
	664			gamma-glutamylcitrulline*	LC/MS pos early	62104					0.91	0.6	0.66		0.2501	0.2296	2.1749e-05	5.4682e-05	0.0009	0.0025		1.2115	1.0987	0.7286		100	100	100		Peptide	Gamma-glutamyl Amino Acid	100020241
	777		Dipeptide	cyclo(leu-pro)	LC/MS pos early	37104		HMDB0034276	7074739		1.06	0.78	0.73		0.7539	0.4395	0.317	0.1282	0.2192	0.1152		1.0426	1.1055	0.812		84	76	72		Peptide	Dipeptide	100001925	2873-36-1
	868			isoleucylglycine	LC/MS neg	40008		HMDB0028907	342532		1.01	1.41	1.39		0.9344	0.494	0.2213	0.097	0.0341	0.029		0.7845	0.7961	1.1083		80	84	80		Peptide	Dipeptide	100003169	868-28-0
	882			leucylalanine	LC/MS pos early	40010		HMDB0028922	81721		0.91	0.61	0.67		0.6748	0.4126	0.0084	0.0071	0.0224	0.0214		1.0041	0.9165	0.6133		76	80	52		Peptide	Dipeptide	100003179	7298-84-2
	887			leucylglycine	LC/MS pos early	40045		HMDB0028929	79070		1.02	1.19	1.17		0.9165	0.4893	0.4368	0.1631	0.1804	0.1014		0.8045	0.8187	0.9584		76	76	72		Peptide	Dipeptide	100003185	686-50-0
	948			phenylalanylhydroxyproline*	LC/MS neg	63039		HMDB0011176	53480675		0.88	1.56	1.78		0.5561	0.3719	0.2998	0.123	0.0044	0.0068		0.7631	0.6678	1.1893		76	68	80		Peptide	Dipeptide	100021238
	962			prolylglycine	LC/MS pos early	40703		HMDB0011178	6426709		0.87	0.69	0.8		0.4878	0.3427	0.0698	0.0397	0.2432	0.1248		1.5141	1.312	1.046		100	100	100		Peptide	Dipeptide	100003674	2578-57-6
	1049			valylglycine	LC/MS neg	40475		HMDB0029127	136487		0.82	1.18	1.44		0.2842	0.251	0.7015	0.23	0.029	0.0263		0.8511	0.6997	1.0062		68	56	60		Peptide	Dipeptide	100003641	686-43-1
	1173		Fibrinogen Cleavage Peptide	fibrinopeptide A*	LC/MS neg	57709			25081464		1.35	1	0.74		0.165	0.1742			0.1653	0.095		0.2339	0.3161	0.2339		0	12	0		Peptide	Fibrinogen Cleavage Peptide	100001322	25422-31-5
	1181			fibrinopeptide A, des-ala(1)*	LC/MS neg	31548			132993922		4.52	0.97	0.21		0.1036	0.1267	0.3273	0.1307	0.0846	0.0591		0.0551	0.2491	0.0534		8	12	0		Peptide	Fibrinogen Cleavage Peptide	100001323
	1182			fibrinopeptide A, phosphono-ser(3)*	LC/MS neg	57712			132993923		1.2	1	0.83		0.1622	0.1735			0.1626	0.0941		0.3074	0.3689	0.3074		0	12	0		Peptide	Fibrinogen Cleavage Peptide	100001324	886023-52-5
	1200		Acetylated Peptides	phenylacetylcarnitine	LC/MS pos early	48425			101724840		0.83	1.39	1.68		0.4792	0.3391	0.1705	0.0801	0.0968	0.0655		1.1385	0.9441	1.5882		100	100	100		Peptide	Acetylated Peptides	100006108	287108-21-8
	1203			phenylacetylglutamine	LC/MS neg	35126	C04148	HMDB0006344	92258		0.62	1.03	1.67		0.014	0.0281	0.5077	0.1823	0.0011	0.003		1.2924	0.8004	1.3356		100	100	100		Peptide	Acetylated Peptides	100001417	28047-15-6
	1235		Modified Peptides	N,N-dimethyl-pro-pro	LC/MS pos early	64571					1.04	0.99	0.96		0.6722	0.4119	0.7201	0.2345	0.1798	0.1012		1.0109	1.0469	1.0016		100	100	100		Peptide	Modified Peptides	100022041
	1236	Carbohydrate	Glycolysis, Gluconeogenesis, and Pyruvate Metabolism	1,5-anhydroglucitol (1,5-AG)	LC/MS neg	20675	C07326	HMDB0002712	64960		0.99	0.93	0.94		0.8345	0.464	0.8041	0.2532	0.1645	0.0948		1.0261	1.0191	0.9547		100	100	100		Carbohydrate	Glycolysis, Gluconeogenesis, and Pyruvate Metabolism	100000580	154-58-5
	1239			glucose	LC/MS polar	48152	C00031	HMDB0000122	5793		1.02	1.03	1.01		0.169	0.1761	0.0375	0.0242	0.3887	0.1753		0.9933	1.0127	1.0216		100	100	100		Carbohydrate	Glycolysis, Gluconeogenesis, and Pyruvate Metabolism	572	50-99-7
	1253			3-phosphoglycerate	LC/MS pos early	1414	C00597	HMDB0000807	724		1.93	2.07	1.07		0.0684	0.0936	0.0616	0.0361	0.9964	0.3282		0.9389	1.8122	1.9468		84	88	84		Carbohydrate	Glycolysis, Gluconeogenesis, and Pyruvate Metabolism	132	80731-10-8
	1255			pyruvate	LC/MS polar	48990	C00022	HMDB0000243	1060		1.08	1.02	0.94		0.2951	0.2568	0.9947	0.2944	0.1377	0.0843		1.0243	1.1018	1.0407		100	100	100		Carbohydrate	Glycolysis, Gluconeogenesis, and Pyruvate Metabolism	823	127-17-3
	1256			lactate	LC/MS polar	527	C00186	HMDB0000190	612		1.05	0.83	0.78		0.4748	0.3372	0.1612	0.0768	0.0058	0.0081		1.143	1.2034	0.9436		100	100	100		Carbohydrate	Glycolysis, Gluconeogenesis, and Pyruvate Metabolism	482	79-33-4
	1259			glycerate	LC/MS polar	1572	C00258	HMDB0006372 HMDB0000139	752;439194		1.01	0.81	0.8		0.9471	0.4972	0.0028	0.0029	0.0193	0.0194		1.0343	1.0436	0.8379		100	100	100		Carbohydrate	Glycolysis, Gluconeogenesis, and Pyruvate Metabolism	1052	600-19-1
	1278		Pentose Metabolism	ribitol	LC/MS polar	15772	C00532 C01904 C00474 C00379	HMDB0002917 HMDB0000508 HMDB0001851 HMDB0000568	6912		1.04	1.01	0.97		0.9594	0.4993	0.7607	0.2444	0.6141	0.2386		1.0899	1.1327	1.0958		100	100	100		Carbohydrate	Pentose Metabolism	100000406	488-81-3
	1279			ribonate	LC/MS polar	27731	C01685	HMDB0000867	5460677		0.97	0.89	0.92		0.5824	0.3805	0.0526	0.0316	0.1204	0.076		1.0598	1.0239	0.9439		100	100	100		Carbohydrate	Pentose Metabolism	100001007	5336-08-03
	1283			xylose	LC/MS polar	15581	C00181	HMDB0000098	135191		2.14	2.05	0.96		0.5687	0.3759	0.0608	0.0357	0.4687	0.1985		0.5042	1.0765	1.0355		44	36	68		Carbohydrate	Pentose Metabolism	826	609-06-3
	1285			arabinose	LC/MS polar	575	C00216	HMDB0029942	66308		0.92	0.9	0.98		0.1236	0.1441	0.0471	0.029	0.6344	0.2431		1.0724	0.9845	0.9614		100	100	100		Carbohydrate	Pentose Metabolism	828	28697-53-2
	1293			arabitol/xylitol	LC/MS polar	48885	C00542 C01904 C00379	HMDB0002917 HMDB0001851 HMDB0000568	6912;94154		0.96	0.94	0.98		0.3124	0.2646	0.1668	0.0787	0.4747	0.2004		1.0688	1.0228	1.0027		100	100	100		Carbohydrate	Pentose Metabolism	100006430
	1299			arabonate/xylonate	LC/MS polar	48255	C00502 C05411	HMDB0000539	122045;6602431		0.98	0.88	0.9		0.7154	0.4248	0.0424	0.0267	0.1182	0.0748		1.0767	1.0544	0.9506		100	100	100		Carbohydrate	Pentose Metabolism	100006115
	1304			sedoheptulose	LC/MS polar	53237	C02076	HMDB0003219	5459879		1.39	1.61	1.16		0.285	0.251	0.0201	0.0144	0.4296	0.189		0.4981	0.6907	0.803		28	32	52		Carbohydrate	Pentose Metabolism	100002619	3019-74-7
	1306			lyxonate	LC/MS polar	61858		HMDB0060255			1.05	1.05	0.99		0.8019	0.4537	0.8457	0.2629	0.8001	0.2822		1.2856	1.3541	1.3466		100	100	100		Carbohydrate	Pentose Metabolism	100019968
	1313		Glycogen Metabolism	maltotriose	LC/MS neg	44688	C01835	HMDB0001262	439586		0.84	0.82	0.98		0.0005	0.0019	6.7323e-05	0.0001	0.7773	0.2766		1.1797	0.9897	0.9702		100	100	100		Carbohydrate	Glycogen Metabolism	100000276	1109-28-0
	1316			maltose	LC/MS neg	15586	C00208	HMDB0000163	10991489		0.86	0.95	1.11		0.0228	0.0401	0.4611	0.17	0.1216	0.0765		1.1067	0.9522	1.0522		100	100	100		Carbohydrate	Glycogen Metabolism	913	6363-53-7
	1342		Disaccharides and Oligosaccharides	sucrose	LC/MS polar	1519	C00089	HMDB0000258	5988		0.42	1.88	4.51		0.085	0.1103	0.3227	0.1298	0.0203	0.0199		1.1784	0.4914	2.2149		60	64	76		Carbohydrate	Disaccharides and Oligosaccharides	935	57-50-1
	1363		Fructose, Mannose and Galactose Metabolism	fructose	LC/MS polar	48195	C00095	HMDB0000660	2723872		0.77	0.99	1.28		0.1267	0.1459	0.9919	0.2939	0.2869	0.141		1.4682	1.1372	1.453		100	100	100		Carbohydrate	Fructose, Mannose and Galactose Metabolism	878	57-48-7
	1368			mannitol/sorbitol	LC/MS polar	46142	C00392 C00794	HMDB0000247 HMDB0000765	6251;5780		1.19	1.35	1.14		0.9499	0.4978	0.0221	0.0157	0.1286	0.0796		1.2331	1.4613	1.6693		100	100	100		Carbohydrate	Fructose, Mannose and Galactose Metabolism	100001740
	1369			mannose	LC/MS polar	48153	C00159 C02209 C00936	HMDB0000169	185698;82308;18950;439680		1.08	1.57	1.45		0.3093	0.2634	0.0001	0.0003	0.0032	0.0055		0.879	0.9533	1.3813		100	100	100		Carbohydrate	Fructose, Mannose and Galactose Metabolism	803	3458-28-4
	1423		Aminosugar Metabolism	glucuronate	LC/MS polar	15443	C16245	HMDB0000127	441478;94715;23677976;65041;444791		1.18	2.96	2.51		0.8055	0.4537	0.0063	0.0055	0.0054	0.0078		0.8009	0.9449	2.3701		100	100	100		Carbohydrate	Aminosugar Metabolism	100000257	207300-70-7
	1435			N-acetylneuraminate	LC/MS pos early	32377	C00270	HMDB0000230	439197		1.11	1.11	1		0.2424	0.2249	0.3912	0.1504	0.5307	0.2172		0.952	1.054	1.053		100	100	100		Carbohydrate	Aminosugar Metabolism	1162	131-48-6
	1447			N-acetylglucosaminylasparagine	LC/MS pos early	48149	C04540	HMDB0000489	123826		1.25	1.19	0.95		0.0066	0.0159	0.079	0.0435	0.1607	0.0936		0.9122	1.1418	1.0859		92	100	100		Carbohydrate	Aminosugar Metabolism	1215	2776-93-4
	1448			erythronate*	LC/MS polar	42420		HMDB0000613	2781043		0.98	0.9	0.93		0.6467	0.4059	0.0563	0.0336	0.2076	0.1108		1.0618	1.0365	0.9602		100	100	100		Carbohydrate	Aminosugar Metabolism	100001320	88759-55-1
	1450			N-acetylglucosamine/N-acetylgalactosamine	LC/MS pos early	46539	C01074	HMDB0000212 HMDB0000215	84265;439174		1.02	1.07	1.05		0.934	0.494	0.7772	0.2482	0.917	0.3108		0.9856	1.0096	1.0582		100	100	100		Carbohydrate	Aminosugar Metabolism	100006435
	1456	Energy	TCA Cycle	citrate	LC/MS neg	1564	C00158	HMDB0000094	311		0.96	0.96	1		4.3806e-05	0.0003	0.0001	0.0002	0.9024	0.3079		1.0321	0.9891	0.9885		100	100	100		Energy	TCA Cycle	1124	77-92-9
	1458			aconitate [cis or trans]	LC/MS neg	46173	C02341 C004174	HMDB0000958 HMDB000072	643757;444212		1	1.01	1.01		0.8889	0.4784	0.8129	0.2546	0.3488	0.1637		1.0057	1.0106	1.0173		100	100	100		Energy	TCA Cycle	100001359
	1460			isocitrate	LC/MS pos early	12110	C00451	HMDB0001874	5318532		1.31	0.93	0.71		0.2857	0.2512	0.6289	0.2136	0.1816	0.1018		0.8777	1.1482	0.8127		84	92	88		Energy	TCA Cycle	1206	20226-99-7
	1461			isocitric lactone	LC/MS polar	54724			98259		1.01	1.32	1.31		0.754	0.4395	0.1317	0.0654	0.2756	0.1371		0.8353	0.8418	1.1031		48	60	64		Energy	TCA Cycle	100009239	4702-32-3
	1462			alpha-ketoglutarate	LC/MS polar	528	C00026	HMDB0000208	51		1.04	0.93	0.9		0.4702	0.3352	0.3978	0.1521	0.0417	0.0336		1.0248	1.0631	0.9559		100	100	100		Energy	TCA Cycle	93	305-72-6;328-50-7;22202-68-2
	1464			succinylcarnitine (C4-DC)	LC/MS pos early	37058		HMDB0061717	71464481		0.88	0.83	0.94		0.1257	0.1451	0.0347	0.0226	0.2523	0.128		1.1812	1.037	0.9788		100	100	100		Energy	TCA Cycle	100001948	256928-74-2
	1465			succinate	LC/MS polar	1437	C00042	HMDB0000254	1110		0.81	0.64	0.79		0.1928	0.1947	0.1091	0.0564	0.8083	0.284		1.1221	0.9033	0.7132		100	96	100		Energy	TCA Cycle	252	110-15-6
	1466			fumarate	LC/MS polar	1643	C00122	HMDB0000134	444972		1.06	0.88	0.83		0.4867	0.3427	0.057	0.0339	0.0238	0.0225		1.0834	1.1432	0.9501		100	100	100		Energy	TCA Cycle	330	100-17-8
	1468			malate	LC/MS neg	1303	C00497 C00149 C00711	HMDB0000744 HMDB0031518 HMDB0000156	525		1.04	0.86	0.83		0.5478	0.3677	0.0135	0.0105	0.005	0.0074		1.0407	1.0814	0.8937		100	100	100		Energy	TCA Cycle	409	6915-15-7
	1479			citraconate/glutaconate	LC/MS polar	47076	C02226 C02214	HMDB0000620 HMDB0000634	643798;5280498		1.44	0.88	0.62		0.2031	0.1993	0.1145	0.0585	0.0089	0.0113		0.9629	1.3826	0.8515		100	96	96		Energy	TCA Cycle	100006438
	1485		Oxidative Phosphorylation	phosphate	LC/MS pos early	42109	C00009	HMDB0001429	1061		1.12	1.1	0.98		0.0035	0.0094	0.0253	0.0175	0.9357	0.3144		0.9558	1.068	1.05		100	100	100		Energy	Oxidative Phosphorylation	461	7664-38-2
	1488	Lipid	Fatty Acid Synthesis	malonylcarnitine	LC/MS pos early	37059		HMDB0002095	22833583		1.04	1.12	1.08		0.6594	0.4087	0.4609	0.17	0.8723	0.3006		0.761	0.7878	0.8538		56	72	68		Lipid	Fatty Acid Synthesis	100001526	853728-01-5
	1489			malonate	LC/MS neg	15872	C00383	HMDB0000691	867		1.63	1.59	0.98		0.0002	0.001	0.002	0.0022	0.6422	0.2456		0.6165	1.0056	0.9825		52	84	76		Lipid	Fatty Acid Synthesis	818	141-82-2;26522-22-85-0
	1504		Short Chain Fatty Acid	butyrate/isobutyrate (4:0)	LC/MS neg	40605	C00246	HMDB0000039	264		1.44	1.55	1.08		0.0045	0.0116	0.0035	0.0035	0.554	0.2233		0.8145	1.1741	1.2641		88	100	100		Lipid	Short Chain Fatty Acid	1143	109-92-6
	1505			valerate (5:0)	LC/MS neg	33443	C00803	HMDB0000892	7991		0.99	0.95	0.96		0.8883	0.4784	0.8104	0.2546	0.6092	0.2369		0.8195	0.8105	0.7757		60	64	68		Lipid	Short Chain Fatty Acid	1136	109-52-4
	1506		Medium Chain Fatty Acid	caproate (6:0)	LC/MS neg	32489	C01585	HMDB0000535	8892		0.98	0.82	0.84		0.9496	0.4978	0.2298	0.0997	0.0291	0.0263		1.1361	1.1109	0.9347		100	100	100		Lipid	Medium Chain Fatty Acid	926	142-62-1
	1507			heptanoate (7:0)	LC/MS neg	1644	C17714	HMDB0000666	8094		1	0.67	0.67		0.9983	0.5082	0.0235	0.0166	0.0113	0.0136		1.0237	1.0223	0.6856		84	76	76		Lipid	Medium Chain Fatty Acid	925	111-14-8
	1508			caprylate (8:0)	LC/MS neg	32492	C06423	HMDB0000482	379		1.22	0.89	0.73		0.1671	0.1758	0.249	0.106	0.0001	0.0007		1.315	1.607	1.1721		100	100	100		Lipid	Medium Chain Fatty Acid	932	124-07-2
	1509			pelargonate (9:0)	LC/MS neg	12035	C01601	HMDB0000847	8158		1.09	1.02	0.93		0.124	0.1441	0.8962	0.2733	0.0988	0.0662		1.0067	1.0994	1.0245		100	100	100		Lipid	Medium Chain Fatty Acid	437	112-05-0
	1511			caprate (10:0)	LC/MS neg	1642	C01571	HMDB0000511	2969		1.65	0.65	0.4		0.0694	0.0944	0.0276	0.0189	9.4714e-05	0.0007		1.2493	2.0595	0.8136		100	100	100		Lipid	Medium Chain Fatty Acid	888	334-48-5
	1512			cis-4-decenoate (10:1n6)*	LC/MS neg	62873		HMDB0004980	5282726		1.42	0.85	0.6		0.1008	0.1241	0.1209	0.0612	0.0046	0.007		1.1064	1.5666	0.9456		100	100	100		Lipid	Medium Chain Fatty Acid	100002796	505-90-8
	1515			(2 or 3)-decenoate (10:1n7 or n8)	LC/MS neg	63436					1.14	0.48	0.42		0.9249	0.4925	0.0003	0.0004	0.0022	0.0044		1.2744	1.455	0.6104		96	92	88		Lipid	Medium Chain Fatty Acid	100021502
	1517			10-undecenoate (11:1n1)	LC/MS neg	32497	C13910	HMDB0033724	14891		0.87	0.41	0.47		0.5355	0.3634	5.4487e-06	1.8135e-05	1.7001e-05	0.0003		1.439	1.258	0.5882		100	100	100		Lipid	Medium Chain Fatty Acid	100001197	1333-28-4
	1519			laurate (12:0)	LC/MS neg	1645	C02679	HMDB0000638	3893		1.57	0.5	0.32		0.0831	0.1083	0.0011	0.0014	1.4424e-05	0.0002		1.5653	2.4567	0.7806		100	100	100		Lipid	Medium Chain Fatty Acid	181	143-07-7
	1521			5-dodecenoate (12:1n7)	LC/MS neg	33968		HMDB0000529	5312378		1.37	0.5	0.36		0.1649	0.1742	0.0006	0.0008	8.7948e-05	0.0007		1.6334	2.2408	0.8149		100	100	96		Lipid	Medium Chain Fatty Acid	100001232	2430-94-6
	1524		Long Chain Saturated Fatty Acid	myristate (14:0)	LC/MS neg	1365	C06424	HMDB0000806	11005		1.21	0.4	0.33		0.9413	0.4963	8.5286e-05	0.0002	0.0007	0.0022		1.995	2.4186	0.8061		100	100	100		Lipid	Long Chain Saturated Fatty Acid	519	544-63-8
	1526			pentadecanoate (15:0)	LC/MS neg	1361	C16537	HMDB0000826	13849		0.98	0.47	0.48		0.6883	0.4145	7.2029e-05	0.0001	0.0013	0.0033		1.7259	1.691	0.8092		100	100	100		Lipid	Long Chain Saturated Fatty Acid	980	1002-84-2;10002-84-2
	1527			palmitate (16:0)	LC/MS neg	1336	C00249	HMDB0000220	985		0.99	0.51	0.51		0.7349	0.4316	7.6866e-05	0.0002	0.0011	0.003		1.4857	1.4749	0.7503		100	100	100		Lipid	Long Chain Saturated Fatty Acid	424	57-10-3
	1529			margarate (17:0)	LC/MS neg	1121		HMDB0002259	10465		0.9	0.42	0.46		0.4282	0.3181	6.5246e-05	0.0001	0.0042	0.0066		2.1188	1.9121	0.8802		100	100	100		Lipid	Long Chain Saturated Fatty Acid	891	506-12-7
	1531			stearate (18:0)	LC/MS neg	1358	C01530	HMDB0000827	5281		0.9	0.51	0.57		0.3351	0.2752	5.8872e-05	0.0001	0.0023	0.0045		1.4515	1.3002	0.7353		100	100	100		Lipid	Long Chain Saturated Fatty Acid	439	57-11-4
	1533			nonadecanoate (19:0)	LC/MS neg	1356	C16535	HMDB0000772	12591		0.97	0.55	0.57		0.6287	0.3982	0.0001	0.0002	0.002	0.0041		1.4404	1.391	0.7953		100	100	100		Lipid	Long Chain Saturated Fatty Acid	892	646-30-0
	1534			arachidate (20:0)	LC/MS neg	1118	C06425	HMDB0002212	10467		1.05	0.68	0.65		0.7376	0.432	0.0039	0.0038	0.0017	0.0038		1.251	1.3123	0.8554		100	100	100		Lipid	Long Chain Saturated Fatty Acid	893	506-30-9
	1536			behenate (22:0)*	LC/MS neg	12125	C08281	HMDB0000944	8215		1.13	0.88	0.78		0.9027	0.4841	0.1609	0.0767	0.0917	0.0628		0.9835	1.1074	0.8628		92	88	88		Lipid	Long Chain Saturated Fatty Acid	314	112-85-6
	1543		Long Chain Monounsaturated Fatty Acid	myristoleate (14:1n5)	LC/MS neg	32418	C08322	HMDB0002000	5281119		1.21	0.36	0.3		0.641	0.4044	0.0003	0.0004	0.0008	0.0023		2.2162	2.6821	0.8038		100	100	96		Lipid	Long Chain Monounsaturated Fatty Acid	100001198	544-64-9
	1546			palmitoleate (16:1n7)	LC/MS neg	33447	C08362	HMDB0003229	445638		1.21	0.36	0.3		0.9234	0.4925	0.002	0.0022	0.0123	0.0143		2.8205	3.4147	1.0216		100	100	100		Lipid	Long Chain Monounsaturated Fatty Acid	452	373-49-9
	1548			10-heptadecenoate (17:1n7)	LC/MS neg	33971		HMDB0060038	5312435		0.89	0.32	0.36		0.4671	0.3349	0.0002	0.0003	0.0103	0.0127		2.897	2.5915	0.9332		100	100	100		Lipid	Long Chain Monounsaturated Fatty Acid	100001278	29743-97-3
	1550			oleate/vaccenate (18:1)	LC/MS neg	52285	C01712 C08367 C00712 C21944	HMDB0000207 HMDB0000573 HMDB0003231 HMDB0240219	637517;445639;5281127;5282761		1.1	0.54	0.49		0.8066	0.4537	0.0016	0.0019	0.0023	0.0045		1.6197	1.7778	0.8724		100	100	100		Lipid	Long Chain Monounsaturated Fatty Acid	100008930
	1557			10-nonadecenoate (19:1n9)	LC/MS neg	33972		HMDB0013622	5312513		0.94	0.46	0.48		0.6822	0.4131	0.0011	0.0014	0.0112	0.0135		1.9218	1.8087	0.8768		100	100	100		Lipid	Long Chain Monounsaturated Fatty Acid	100001277	73033-09-7
	1560			eicosenoate (20:1)	LC/MS neg	33587	C16526	HMDB0002231 HMDB0062436	5282769;5282768;94159		1.18	0.56	0.47		0.855	0.4694	0.0021	0.0024	0.0043	0.0067		1.5525	1.8285	0.8668		100	100	100		Lipid	Long Chain Monounsaturated Fatty Acid	100001335
	1564			erucate (22:1n9)	LC/MS neg	1552	C08316	HMDB0002068	8216;5281116		0.88	0.56	0.63		0.3736	0.2936	0.0002	0.0003	0.002	0.0041		1.3855	1.2241	0.7691		100	100	100		Lipid	Long Chain Monounsaturated Fatty Acid	1087	112-86-7
	1567		Long Chain Polyunsaturated Fatty Acid (n3 and n6)	tetradecadienoate (14:2)*	LC/MS neg	62850		HMDB0000560	5312409		1.38	0.46	0.33		0.3315	0.2738	0.0002	0.0004	3.1958e-05	0.0004		1.5979	2.2113	0.7352		100	100	96		Lipid	Long Chain Polyunsaturated Fatty Acid (n3 and n6)	100020343	39039-37-7
	1574			stearidonate (18:4n3)	LC/MS neg	33969	C16300	HMDB0006547	5312508		1.19	0.52	0.44		0.4215	0.315	0.0572	0.0339	0.0193	0.0194		1.8586	2.2207	0.9744		92	100	88		Lipid	Long Chain Polyunsaturated Fatty Acid (n3 and n6)	100001229	111174-40-4
	1577			eicosapentaenoate (EPA; 20:5n3)	LC/MS neg	18467	C06428	HMDB0001999	446284		1.04	0.46	0.44		0.7722	0.4436	0.0008	0.0011	0.0055	0.0078		2.13	2.2105	0.9735		100	100	100		Lipid	Long Chain Polyunsaturated Fatty Acid (n3 and n6)	2050	10-2005-9;10417-94-4
	1579			docosapentaenoate (n3 DPA; 22:5n3)	LC/MS neg	32504	C16513	HMDB0001976 HMDB0006528	6441454		0.9	0.38	0.43		0.4976	0.3468	5.6605e-05	0.0001	0.0013	0.0033		2.0765	1.8731	0.7961		100	100	100		Lipid	Long Chain Polyunsaturated Fatty Acid (n3 and n6)	100001181	2234-74-4
	1580			docosahexaenoate (DHA; 22:6n3)	LC/MS neg	44675	C06429	HMDB0002183	445580		0.69	0.32	0.46		0.0919	0.1164	8.7857e-07	3.9363e-06	0.0009	0.0024		2.0777	1.4267	0.659		100	100	100		Lipid	Long Chain Polyunsaturated Fatty Acid (n3 and n6)	100000665	6217-54-5
	1581			docosatrienoate (22:3n3)	LC/MS neg	32417	C16534	HMDB0002823	5312556		0.94	0.59	0.63		0.5071	0.3506	0.008	0.0068	0.0868	0.0602		1.1164	1.0441	0.6616		84	72	60		Lipid	Long Chain Polyunsaturated Fatty Acid (n3 and n6)	100001195	59708-86-0
	1583			hexadecadienoate (16:2n6)	LC/MS neg	57652		HMDB0000477	13932172		1.12	0.42	0.38		0.8093	0.4548	0.0004	0.0006	0.0014	0.0034		1.8469	2.0772	0.7805		100	100	96		Lipid	Long Chain Polyunsaturated Fatty Acid (n3 and n6)	100009394	28290-73-5
	1584			linoleate (18:2n6)	LC/MS neg	1105	C01595	HMDB0000673 HMDB0006270	5280450		1.15	0.52	0.46		0.6906	0.4145	0.0023	0.0025	0.0031	0.0055		1.6251	1.8635	0.8481		100	100	100		Lipid	Long Chain Polyunsaturated Fatty Acid (n3 and n6)	180	60-33-3
	1586			linolenate [alpha or gamma; (18:3n3 or 6)]	LC/MS neg	34035	C06426 C06427	HMDB0001388 HMDB0003073	5280933;5280934		1.46	0.59	0.41		0.4197	0.315	0.0089	0.0075	0.004	0.0064		1.5625	2.2765	0.9229		100	100	100		Lipid	Long Chain Polyunsaturated Fatty Acid (n3 and n6)	100001337
	1587			dihomo-linoleate (20:2n6)	LC/MS neg	17805	C16525	HMDB0005060	6439848		0.95	0.46	0.48		0.4526	0.3292	0.0003	0.0005	0.0131	0.0149		1.9002	1.7973	0.8703		100	100	100		Lipid	Long Chain Polyunsaturated Fatty Acid (n3 and n6)	1231	2091-39-6
	1589			dihomo-linolenate (20:3n3 or n6)	LC/MS neg	35718	C03242	HMDB0002925	5280581		0.85	0.43	0.5		0.3715	0.2923	5.3178e-05	0.0001	0.0036	0.0059		1.9646	1.6714	0.8385		100	100	100		Lipid	Long Chain Polyunsaturated Fatty Acid (n3 and n6)	100001739	17046-59-2
	1590			arachidonate (20:4n6)	LC/MS neg	1110	C00219	HMDB0001043	444899		0.92	0.48	0.52		0.579	0.3805	0.0003	0.0005	0.0036	0.0059		1.8273	1.6823	0.8831		100	100	100		Lipid	Long Chain Polyunsaturated Fatty Acid (n3 and n6)	229	506-32-1
	1591			docosatrienoate (22:3n6)*	LC/MS neg	57467			75955220		1.6	0.81	0.5		0.0635	0.0889	0.8835	0.2708	0.0734	0.0533		0.9055	1.4485	0.7295		40	76	60		Lipid	Long Chain Polyunsaturated Fatty Acid (n3 and n6)	100015762
	1592			adrenate (22:4n6)	LC/MS neg	32980	C16527	HMDB0002226	5497181;5282844		1.01	0.65	0.64		0.9948	0.5082	0.0012	0.0015	0.0034	0.0058		1.2832	1.2898	0.8304		100	100	96		Lipid	Long Chain Polyunsaturated Fatty Acid (n3 and n6)	100001193	2091-25-0
	1593			docosapentaenoate (n6 DPA; 22:5n6)	LC/MS neg	37478	C16513	HMDB0001976	6441454		0.87	0.45	0.51		0.407	0.3086	5.1039e-05	0.0001	0.0019	0.0039		1.7323	1.5128	0.7723		100	100	100		Lipid	Long Chain Polyunsaturated Fatty Acid (n3 and n6)	100001580	25182-74-5
	1594			docosadienoate (22:2n6)	LC/MS neg	32415	C16533	HMDB0061714	5282807		0.92	0.61	0.67		0.7541	0.4395	0.0033	0.0034	0.0018	0.0038		1.4549	1.3344	0.8878		100	100	100		Lipid	Long Chain Polyunsaturated Fatty Acid (n3 and n6)	100001182	7370-49-2
	1596			mead acid (20:3n9)	LC/MS neg	35174		HMDB0010378	5312531		0.95	0.49	0.52		0.7216	0.4276	0.1077	0.056	0.295	0.1438		1.7707	1.6814	0.8743		76	76	72		Lipid	Long Chain Polyunsaturated Fatty Acid (n3 and n6)	100001472	20590-32-3
	1654		Fatty Acid, Branched	(12 or 13)-methylmyristate (a15:0 or i15:0)	LC/MS neg	38293		HMDB0061707	151014		0.95	0.3	0.31		0.7673	0.4432	8.792e-06	2.6718e-05	0.0001	0.0008		2.1315	2.033	0.6314		100	100	92		Lipid	Fatty Acid, Branched	100002344	2485-71-4
	1659			(14 or 15)-methylpalmitate (a17:0 or i17:0)	LC/MS neg	38768	C16995	HMDB0061859	8181;17903417		0.78	0.34	0.43		0.3602	0.2877	5.296e-05	0.0001	0.0032	0.0055		2.5658	2.0085	0.8705		100	100	100		Lipid	Fatty Acid, Branched	100002945
	1660			cis-3,4-methyleneheptanoate	LC/MS neg	64390					1.35	0.59	0.44		0.078	0.1029	0.0055	0.005	4.7477e-06	0.0002		1.1776	1.5847	0.6932		100	100	100		Lipid	Fatty Acid, Branched	100021727
	1664			branched-chain fatty acid 18:0 (2)**	LC/MS neg	62874					0.91	0.85	0.93		0.2107	0.2042	0.0426	0.0268	0.7397	0.2694		1.0428	0.9477	0.8839		100	100	100		Lipid	Fatty Acid, Branched	100021015
	1665			(16 or 17)-methylstearate (a19:0 or i19:0)	LC/MS neg	38296		HMDB0037397	3083779		0.7	0.4	0.57		0.0956	0.1188	1.351e-05	3.7283e-05	0.0048	0.0072		1.8692	1.3008	0.7421		100	100	96		Lipid	Fatty Acid, Branched	100002356	2724-59-6
	1671			2-hydroxyphytanate*	LC/MS neg	61702		HMDB0061666	189026		1.26	0.7	0.56		0.2679	0.2416	0.0107	0.0088	4.9845e-06	0.0002		1.1667	1.4747	0.8199		100	100	100		Lipid	Fatty Acid, Branched	100004414	14721-68-7
	1676		Fatty Acid, Dicarboxylate	glutarate (C5-DC)	LC/MS polar	396	C00489	HMDB0000661	743;4418048		1.11	0.92	0.83		0.6186	0.3935	0.099	0.0525	0.0109	0.0133		1.3143	1.4557	1.2069		100	96	92		Lipid	Fatty Acid, Dicarboxylate	339	110-94-1
	1680			2-hydroxyglutarate	LC/MS pos early	37253	C02630	HMDB0059655	43		0.93	0.72	0.77		0.37	0.2915	0.0033	0.0034	0.1454	0.0875		1.0221	0.9555	0.734		92	84	76		Lipid	Fatty Acid, Dicarboxylate	100002070	40951-21-1
	1681			4-hydroxy-2-oxoglutaric acid	LC/MS polar	40062	C01127	HMDB0002070	599		0.72	0.52	0.71		0.0182	0.0339	4.4851e-05	0.0001	0.1109	0.0717		1.2642	0.915	0.6525		92	80	64		Lipid	Fatty Acid, Dicarboxylate	100002537	1187-99-1
	1682			adipate (C6-DC)	LC/MS polar	21134	C06104	HMDB0000448	196		1.17	1.12	0.95		0.395	0.3043	0.4493	0.1663	0.3949	0.1768		0.7139	0.8376	0.7964		32	32	48		Lipid	Fatty Acid, Dicarboxylate	100000863	124-04-9
	1688			maleate	LC/MS polar	20676	C01384	HMDB0000176	444266		1.16	0.57	0.49		0.2942	0.2564	1.6693e-05	4.3863e-05	1.9648e-05	0.0003		1.0654	1.2373	0.6112		100	100	96		Lipid	Fatty Acid, Dicarboxylate	100000707	110-16-7
	1691			heptenedioate (C7:1-DC)*	LC/MS polar	61866					1.05	0.81	0.77		0.7406	0.4333	0.1317	0.0654	0.0995	0.0664		0.7013	0.7362	0.568		52	48	32		Lipid	Fatty Acid, Dicarboxylate	100019981
	1693			suberate (C8-DC)	LC/MS polar	15730	C08278	HMDB0000893	10457		1.22	1.38	1.13		0.0198	0.036	0.0751	0.0419	0.5557	0.2235		0.6351	0.7775	0.8778		12	36	20		Lipid	Fatty Acid, Dicarboxylate	100000016	505-48-6
	1696			azelate (C9-DC)	LC/MS neg	18362	C08261	HMDB0000784	2266		1.07	1.11	1.04		0.4139	0.3125	0.9514	0.2849	0.4409	0.1909		1.149	1.2259	1.2798		100	100	92		Lipid	Fatty Acid, Dicarboxylate	2029	123-99-9
	1698			sebacate (C10-DC)	LC/MS neg	32398	C08277	HMDB0000792	5192		1.39	1.04	0.75		0.013	0.0264	0.899	0.2739	0.0214	0.0206		0.8282	1.1524	0.8629		72	96	64		Lipid	Fatty Acid, Dicarboxylate	100001211	111-20-6
	1699			decadienedioic acid (C10:2-DC)**	LC/MS neg	63685			17789717		0.78	0.55	0.7		0.249	0.2294	0.0027	0.0029	0.0424	0.0341		1.305	1.014	0.7116		92	92	64		Lipid	Fatty Acid, Dicarboxylate	100021711
	1700			undecanedioate (C11-DC)	LC/MS neg	42395		HMDB0000888	15816		1.13	1.2	1.07		0.2544	0.2326	0.1866	0.0863	0.8117	0.2845		0.7797	0.8784	0.9371		52	68	76		Lipid	Fatty Acid, Dicarboxylate	100001617	1852-04-6
	1703			dodecanedioate (C12-DC)	LC/MS neg	32388	C02678	HMDB0000623	12736		1.52	0.77	0.51		0.0106	0.0231	0.1284	0.0645	5.2319e-05	0.0005		1.1253	1.7073	0.8631		100	100	96		Lipid	Fatty Acid, Dicarboxylate	100001102	693-23-2
	1704			3-hydroxydodecanedioate*	LC/MS neg	62915		HMDB0000413	16663321		1.65	0.83	0.51		0.0564	0.0821	0.195	0.0887	0.0073	0.0098		0.6845	1.1284	0.5709		52	64	32		Lipid	Fatty Acid, Dicarboxylate	100001454	34574-69-1
	1705			dodecenedioate (C12:1-DC)*	LC/MS neg	61864		HMDB0000933	5283028		1.36	0.63	0.46		0.4032	0.3068	0.1037	0.0546	0.0178	0.0184		0.8357	1.1334	0.5232		68	68	40		Lipid	Fatty Acid, Dicarboxylate	100019972
	1706			dodecadienoate (12:2)*	LC/MS neg	62276			25480		1.17	0.4	0.34		0.8558	0.4694	1.052e-06	4.4294e-06	4.3533e-05	0.0005		1.4235	1.6603	0.5693		100	100	100		Lipid	Fatty Acid, Dicarboxylate	100020478
	1707			tridecenedioate (C13:1-DC)*	LC/MS neg	62919					1.35	0.52	0.38		0.3593	0.2877	0.0007	0.001	0.0002	0.0012		1.3232	1.7824	0.6842		100	100	96		Lipid	Fatty Acid, Dicarboxylate	100002199
	1708			tetradecanedioate (C14-DC)	LC/MS neg	35669		HMDB0000872	13185		1.63	1.15	0.71		0.0015	0.005	0.7073	0.2312	0.0202	0.0199		0.8964	1.4615	1.0348		100	100	100		Lipid	Fatty Acid, Dicarboxylate	100001613	821-38-5
	1710			branched chain 14:0 dicarboxylic acid**	LC/MS neg	63191					0.94	1.26	1.34		0.2662	0.241	0.4386	0.1631	0.373	0.1714		1.3989	1.3151	1.7676		96	80	76		Lipid	Fatty Acid, Dicarboxylate	100021374
	1711			tetradecadienedioate (C14:2-DC)*	LC/MS neg	62918			86018718		1.11	0.64	0.58		0.4807	0.3397	0.0023	0.0025	0.0008	0.0023		1.1925	1.3249	0.7627		96	100	84		Lipid	Fatty Acid, Dicarboxylate	100021100
	1712			hexadecanedioate (C16-DC)	LC/MS neg	35678	C19615	HMDB0000672	10459		1.61	1.45	0.9		0.0017	0.0052	0.1142	0.0585	0.212	0.1121		0.8362	1.3481	1.2106		100	100	100		Lipid	Fatty Acid, Dicarboxylate	100001614	505-54-4
	1713			hexadecenedioate (C16:1-DC)*	LC/MS neg	61862					1.64	1.06	0.65		0.0002	0.0009	0.6622	0.221	0.0018	0.0038		0.8955	1.47	0.9499		100	100	100		Lipid	Fatty Acid, Dicarboxylate	100019975
	1715			octadecanedioate (C18-DC)	LC/MS neg	36754		HMDB0000782	70095		1.43	1.08	0.75		0.4738	0.3368	0.3572	0.1396	0.104	0.0688		0.9553	1.3654	1.0289		96	92	84		Lipid	Fatty Acid, Dicarboxylate	100001615	871-70-5
	1716			octadecenedioate (C18:1-DC)	LC/MS neg	61861			9543674		1.62	1.12	0.69		0.0002	0.0011	0.3822	0.1474	0.0052	0.0076		0.9636	1.5655	1.0838		100	100	100		Lipid	Fatty Acid, Dicarboxylate	100019978
	1717			octadecadienedioate (C18:2-DC)*	LC/MS neg	61860					1.71	1.23	0.72		0.0002	0.001	0.3014	0.1233	0.019	0.0192		1.0115	1.7256	1.242		100	100	100		Lipid	Fatty Acid, Dicarboxylate	100019982
	1719			eicosanedioate (C20-DC)	LC/MS neg	39831			75502		1.88	0.99	0.53		1.8459e-05	0.0002	0.85	0.2634	5.7137e-05	0.0005		0.9038	1.699	0.8922		100	100	100		Lipid	Fatty Acid, Dicarboxylate	100002951	2424-92-2
	1720			eicosenedioate (C20:1-DC)*	LC/MS neg	62923					1.54	1.16	0.75		2.5246e-05	0.0002	0.1017	0.0537	0.0015	0.0035		0.8649	1.3356	1.0002		100	100	100		Lipid	Fatty Acid, Dicarboxylate	100021105
	1721			docosadioate (C22-DC)	LC/MS neg	39837	C14240		7641		1.95	0.93	0.48		0.0002	0.001	0.404	0.1538	0.0005	0.0019		0.9044	1.7643	0.8427		100	100	100		Lipid	Fatty Acid, Dicarboxylate	100002952	505-56-6
	1722			3-carboxy-4-methyl-5-propyl-2-furanpropanoate (CMPF)	LC/MS neg	31787		HMDB0061112	123979		1.05	0.61	0.58		0.3664	0.2905	0.3455	0.1362	0.7004	0.2602		1.8867	1.9752	1.1509		100	96	100		Lipid	Fatty Acid, Dicarboxylate	100001178	86879-39-2
	1723			hydroxy-CMPF*	LC/MS neg	62277					0.71	0.43	0.6		0.2694	0.2426	0.0963	0.0512	0.2972	0.1447		2.2747	1.6258	0.9679		92	96	96		Lipid	Fatty Acid, Dicarboxylate	100019794
	1724			3-carboxy-4-methyl-5-pentyl-2-furanpropionate (3-CMPFP)**	LC/MS neg	61871		HMDB0061643	194501		0.79	0.58	0.74		0.042	0.0653	5.2552e-05	0.0001	0.033	0.0284		1.3681	1.0851	0.7985		100	100	100		Lipid	Fatty Acid, Dicarboxylate	100020004
	1726			2-hydroxysebacate	LC/MS neg	63357		HMDB0000424	128458		1.08	0.96	0.89		0.2744	0.2452	0.9079	0.2755	0.2739	0.1366		0.8999	0.9676	0.8603		76	92	84		Lipid	Fatty Acid, Dicarboxylate	100020378	103963-71-9
	1755		Fatty Acid, Amide	linoleamide (18:2n6)	LC/MS neg	32455		HMDB0062656	6435901		1.44	9.17	6.38		0.289	0.253	0.101	0.0534	0.3507	0.1642		1.1284	1.6231	10.3487		100	100	96		Lipid	Fatty Acid, Amide	1492	3999-01-07
	1761			oleamide	LC/MS neg	32458	C19670	HMDB0002117	5283387		1.73	11.88	6.87		0.0894	0.1141	0.0588	0.0348	0.289	0.1418		1.521	2.6292	18.0645		100	100	100		Lipid	Fatty Acid, Amide	1504	301-02-0
	1767		Fatty Acid, Amino	2-aminoheptanoate	LC/MS pos early	43761		HMDB0094649	227939		1.08	0.8	0.74		0.6167	0.3935	0.0214	0.0152	0.004	0.0064		1.024	1.1058	0.8194		100	100	100		Lipid	Fatty Acid, Amino	100004542	1115-90-8
	1772			2-aminooctanoate	LC/MS pos late	43343		HMDB0000991	69522		1.63	0.72	0.44		0.0155	0.0305	0.2272	0.0992	9.1728e-05	0.0007		0.8121	1.3213	0.5866		80	92	64		Lipid	Fatty Acid, Amino	100004227	644-90-6
	1773			N-acetyl-2-aminooctanoate*	LC/MS neg	62059		HMDB0059745	95555		1.66	0.67	0.4		0.0048	0.0121	0.0155	0.0116	2.122e-05	0.0003		1.0522	1.7514	0.7043		100	96	100		Lipid	Fatty Acid, Amino	100020204
	1785		Fatty Acid Metabolism (also BCAA Metabolism)	butyrylcarnitine (C4)	LC/MS pos early	32412	C02862	HMDB0002013	439829		0.82	0.74	0.9		0.2323	0.218	0.0392	0.0252	0.1489	0.0891		1.3288	1.096	0.9816		100	100	100		Lipid	Fatty Acid Metabolism (also BCAA Metabolism)	100001054	25576-40-3
	1788			propionylcarnitine (C3)	LC/MS pos early	32452	C03017	HMDB0000824	107738		1.04	0.76	0.72		0.8985	0.4823	0.0037	0.0037	0.0037	0.0061		1.178	1.228	0.8902		100	100	100		Lipid	Fatty Acid Metabolism (also BCAA Metabolism)	100001162	17298-37-2
	1791			methylmalonate (MMA)	LC/MS polar	1496	C02170	HMDB0000202	487		1.17	1.11	0.95		0.0387	0.0613	0.4472	0.1657	0.2793	0.1384		0.9197	1.0783	1.0195		100	100	96		Lipid	Fatty Acid Metabolism (also BCAA Metabolism)	418	516-05-2
	1792			2-methylmalonylcarnitine (C4-DC)	LC/MS pos early	35482		HMDB0013133	53481628		1	0.79	0.79		0.8843	0.4784	0.0771	0.0426	0.0324	0.0281		1.0164	1.0195	0.8011		84	96	76		Lipid	Fatty Acid Metabolism (also BCAA Metabolism)	100001596	149181-64-6
	1798		Fatty Acid Metabolism (Acyl Glutamine)	hexanoylglutamine	LC/MS neg	54907					1.19	0.75	0.63		0.7255	0.4289	0.0691	0.0395	0.0841	0.0589		1.2064	1.4299	0.9075		88	88	68		Lipid	Fatty Acid Metabolism (Acyl Glutamine)	100001733
	1828		Fatty Acid Metabolism (Acyl Glycine)	trans-2-hexenoylglycine	LC/MS neg	61798					1.78	1.19	0.67		0.0643	0.0898	0.3522	0.1381	0.4559	0.1948		0.5077	0.9049	0.6044		16	40	40		Lipid	Fatty Acid Metabolism (Acyl Glycine)	100019884
	1831			cis-3,4-methyleneheptanoylglycine	LC/MS neg	64386					1.19	0.87	0.74		0.4628	0.3333	0.1445	0.0705	0.0185	0.019		1.1034	1.3096	0.9631		100	92	92		Lipid	Fatty Acid Metabolism (Acyl Glycine)	100021992
	1840			N-palmitoylglycine	LC/MS neg	42092		HMDB0013034	151008		1.14	0.83	0.73		0.2031	0.1993	0.0705	0.0399	0.0022	0.0044		1.1286	1.283	0.9344		100	100	100		Lipid	Fatty Acid Metabolism (Acyl Glycine)	100003686	2441-41-0
	1844			N-linoleoylglycine	LC/MS neg	32462			6433346		1.13	0.82	0.73		0.3969	0.3052	0.2839	0.1184	0.0996	0.0664		0.8823	0.996	0.726		48	56	48		Lipid	Fatty Acid Metabolism (Acyl Glycine)	1506	2764-03-06
	1848			3-hydroxybutyroylglycine**	LC/MS pos early	62064					1.45	1	0.69		0.0747	0.1003	0.8951	0.2732	0.1143	0.0732		0.9844	1.4232	0.9829		88	96	92		Lipid	Fatty Acid Metabolism (Acyl Glycine)	100020211
	1854			picolinoylglycine	LC/MS pos early	63057		HMDB0059766	11788622		0.58	0.44	0.77		0.0027	0.0074	2.562e-05	6.3953e-05	0.1578	0.0922		1.1141	0.641	0.4914		76	44	28		Lipid	Fatty Acid Metabolism (Acyl Glycine)	100021198	5616-29-5
	1857		Fatty Acid Metabolism (Acyl Carnitine, Short Chain)	acetylcarnitine (C2)	LC/MS pos early	32198	C02571	HMDB0000201	7045767		1.12	0.84	0.75		0.0938	0.1176	0.0154	0.0116	0.0005	0.0018		1.0667	1.1901	0.8952		100	100	100		Lipid	Fatty Acid Metabolism (Acyl Carnitine, Short Chain)	100000802	5080-50-2
	1861		Fatty Acid Metabolism (Acyl Carnitine, Medium Chain)	hexanoylcarnitine (C6)	LC/MS pos early	32328		HMDB0000756	6426853		1.24	0.75	0.61		0.3265	0.2718	0.0159	0.0118	0.0057	0.0081		1.1792	1.4619	0.8878		100	100	100		Lipid	Fatty Acid Metabolism (Acyl Carnitine, Medium Chain)	100000781	6920-35-0
	1869			octanoylcarnitine (C8)	LC/MS pos late	33936	C02838	HMDB0000791	11953814;123701		0.92	0.45	0.49		0.2262	0.2141	2.4416e-06	9.2745e-06	0.0001	0.0007		1.5282	1.4024	0.6813		100	100	100		Lipid	Fatty Acid Metabolism (Acyl Carnitine, Medium Chain)	100001247	3671-77-0
	1873			cis-3,4-methyleneheptanoylcarnitine	LC/MS pos late	64389					1.07	0.62	0.58		0.3891	0.3014	0.0036	0.0036	4.8261e-05	0.0005		1.2548	1.3486	0.7766		100	100	100		Lipid	Fatty Acid Metabolism (Acyl Carnitine, Medium Chain)	100021728
	1874			nonanoylcarnitine (C9)	LC/MS pos late	61775		HMDB0013288	91825642		0.73	0.51	0.7		0.0473	0.0716	0.0005	0.0007	0.1861	0.1027		1.359	0.9884	0.6926		84	80	72		Lipid	Fatty Acid Metabolism (Acyl Carnitine, Medium Chain)	100006620
	1877			decanoylcarnitine (C10)	LC/MS pos late	33941		HMDB0000651	10245190		0.95	0.44	0.47		0.4005	0.3063	7.5756e-06	2.3638e-05	0.0001	0.0009		1.5077	1.4348	0.6696		100	100	100		Lipid	Fatty Acid Metabolism (Acyl Carnitine, Medium Chain)	100001251	1492-27-9
	1878			laurylcarnitine (C12)	LC/MS pos late	34534		HMDB000225	168381		1.13	0.6	0.53		0.5199	0.3569	0.0021	0.0023	0.0004	0.0015		1.3134	1.4791	0.7898		100	100	100		Lipid	Fatty Acid Metabolism (Acyl Carnitine, Medium Chain)	100001392	25518-54-1
	1879		Fatty Acid Metabolism (Acyl Carnitine, Long Chain Saturated)	myristoylcarnitine (C14)	LC/MS pos late	33952		HMDB0005066	6426854		1.73	1.13	0.65		0.0001	0.0007	0.4513	0.1667	0.0014	0.0034		0.9013	1.5621	1.0151		100	100	100		Lipid	Fatty Acid Metabolism (Acyl Carnitine, Long Chain Saturated)	100001270	18822-89-4
	1881			palmitoylcarnitine (C16)	LC/MS pos late	44681	C02990	HMDB0000222	461		1.67	1.17	0.7		1.2744e-06	2.1167e-05	0.1662	0.0787	3.3281e-05	0.0004		0.9004	1.5037	1.0556		100	100	100		Lipid	Fatty Acid Metabolism (Acyl Carnitine, Long Chain Saturated)	100000776	6865-14-1
	1882			margaroylcarnitine (C17)*	LC/MS pos late	57512		HMDB0006210	53477803		1.51	1.02	0.67		0.0004	0.0018	0.7579	0.2437	0.0026	0.0049		0.9844	1.4899	1.0051		100	100	100		Lipid	Fatty Acid Metabolism (Acyl Carnitine, Long Chain Saturated)	100004054	106182-29-0
	1883			stearoylcarnitine (C18)	LC/MS pos late	34409		HMDB0000848	3006797		1.89	1.35	0.72		3.4088e-09	1.4559e-07	0.0498	0.0302	0.0008	0.0023		0.818	1.5443	1.1045		100	100	100		Lipid	Fatty Acid Metabolism (Acyl Carnitine, Long Chain Saturated)	100001391	18822-91-8
	1884			arachidoylcarnitine (C20)*	LC/MS pos late	57513		HMDB0006460	53477833		1.98	1.27	0.64		4.8054e-08	1.1972e-06	0.0609	0.0357	9.1223e-05	0.0007		0.7303	1.444	0.9243		72	96	84		Lipid	Fatty Acid Metabolism (Acyl Carnitine, Long Chain Saturated)	100015833
	1885			behenoylcarnitine (C22)*	LC/MS pos late	57514		HMDB0062468	71464577		1.78	1.16	0.65		2.2849e-05	0.0002	0.6049	0.2093	0.0003	0.0012		0.8345	1.4881	0.969		92	96	88		Lipid	Fatty Acid Metabolism (Acyl Carnitine, Long Chain Saturated)	100015832
	1886			lignoceroylcarnitine (C24)*	LC/MS pos late	57515		HMDB0240665			2.21	1.47	0.67		7.3784e-09	2.451e-07	0.0112	0.0091	9.8479e-06	0.0002		0.7485	1.6544	1.104		100	100	100		Lipid	Fatty Acid Metabolism (Acyl Carnitine, Long Chain Saturated)	100015834
	1887			cerotoylcarnitine (C26)*	LC/MS pos late	57516		HMDB0006347	53477828		2.98	2.47	0.83		7.5e-14	1.4981e-11	3.2482e-08	2.5225e-07	0.0004	0.0015		0.5067	1.5082	1.2516		100	100	100		Lipid	Fatty Acid Metabolism (Acyl Carnitine, Long Chain Saturated)	100015835
	1897		Fatty Acid Metabolism (Acyl Carnitine, Monounsaturated)	cis-4-decenoylcarnitine (C10:1)	LC/MS pos late	38178		HMDB0013205	57357170		0.92	0.51	0.55		0.302	0.2605	1.3656e-05	3.7283e-05	0.0012	0.0031		1.3628	1.2529	0.6929		100	100	100		Lipid	Fatty Acid Metabolism (Acyl Carnitine, Monounsaturated)	100002259	98930-66-6
	1898			undecenoylcarnitine (C11:1)	LC/MS pos late	63613					0.73	0.46	0.63		0.0653	0.0906	1.7824e-05	4.58e-05	0.0026	0.0049		1.5401	1.1265	0.7093		100	100	100		Lipid	Fatty Acid Metabolism (Acyl Carnitine, Monounsaturated)	100021131
	1899			5-dodecenoylcarnitine (C12:1)	LC/MS pos late	61769		HMDB13326	91825571		0.96	0.49	0.51		0.3819	0.2977	4.7903e-05	0.0001	0.0115	0.0137		1.4525	1.3947	0.7132		100	100	100		Lipid	Fatty Acid Metabolism (Acyl Carnitine, Monounsaturated)	100016069
	1901			myristoleoylcarnitine (C14:1)*	LC/MS pos late	48182		HMDB0240588	129691961		1.57	0.9	0.57		0.0492	0.0739	0.3932	0.1507	0.0161	0.0173		1.1585	1.8146	1.0388		100	100	100		Lipid	Fatty Acid Metabolism (Acyl Carnitine, Monounsaturated)	100006051	889848-55-9
	1902			palmitoleoylcarnitine (C16:1)*	LC/MS pos late	53223		HMDB0013207	71464547		1.9	1.23	0.65		9.259e-05	0.0006	0.0767	0.0426	0.0049	0.0074		0.8374	1.5898	1.0332		100	100	100		Lipid	Fatty Acid Metabolism (Acyl Carnitine, Monounsaturated)	100009406
	1903			oleoylcarnitine (C18:1)	LC/MS pos late	35160		HMDB0005065	6441392		1.83	1.35	0.74		1.3474e-07	2.7594e-06	0.005	0.0046	0.0021	0.0043		0.7949	1.4521	1.0739		100	100	100		Lipid	Fatty Acid Metabolism (Acyl Carnitine, Monounsaturated)	100001501	38677-66-6
	1904			eicosenoylcarnitine (C20:1)*	LC/MS pos late	57519					1.57	1.2	0.76		3.9821e-05	0.0003	0.1918	0.0877	0.0034	0.0058		0.8589	1.3505	1.0274		100	100	96		Lipid	Fatty Acid Metabolism (Acyl Carnitine, Monounsaturated)	100015838
	1906			nervonoylcarnitine (C24:1)*	LC/MS pos late	57531		HMDB0006509			2.07	1.6	0.77		3.0599e-11	2.287e-09	0.011	0.009	0.0013	0.0033		0.7127	1.4734	1.1403		100	100	96		Lipid	Fatty Acid Metabolism (Acyl Carnitine, Monounsaturated)	100015846
	1907			ximenoylcarnitine (C26:1)*	LC/MS pos late	57517					2.97	2.61	0.88		6.7e-14	1.4981e-11	3.0385e-08	2.4133e-07	0.0075	0.0099		0.4852	1.4401	1.2656		100	100	100		Lipid	Fatty Acid Metabolism (Acyl Carnitine, Monounsaturated)	100015836
	1908		Fatty Acid Metabolism (Acyl Carnitine, Polyunsaturated)	linoleoylcarnitine (C18:2)*	LC/MS pos late	46223		HMDB0006469	6450015		1.8	1.4	0.78		5.3352e-08	1.2761e-06	0.0055	0.005	0.009	0.0113		0.7809	1.4091	1.0921		100	100	100		Lipid	Fatty Acid Metabolism (Acyl Carnitine, Polyunsaturated)	100003151	36816-10-1
	1909			linolenoylcarnitine (C18:3)*	LC/MS pos late	57511					1.83	1.44	0.79		6.0539e-07	1.1312e-05	0.0556	0.0333	0.0502	0.0392		0.8105	1.4838	1.167		100	100	100		Lipid	Fatty Acid Metabolism (Acyl Carnitine, Polyunsaturated)	100015831
	1910			dihomo-linoleoylcarnitine (C20:2)*	LC/MS pos late	57520					1.69	1.39	0.82		3.6075e-06	4.9025e-05	0.0245	0.0171	0.0337	0.0288		0.8443	1.4269	1.1717		100	100	96		Lipid	Fatty Acid Metabolism (Acyl Carnitine, Polyunsaturated)	100015839
	1911			arachidonoylcarnitine (C20:4)	LC/MS pos late	57518		HMDB0006455	136212424		1.61	1.54	0.96		0.0004	0.0017	0.0371	0.0239	0.3756	0.1722		0.8777	1.4098	1.3485		100	100	100		Lipid	Fatty Acid Metabolism (Acyl Carnitine, Polyunsaturated)	100015837
	1912			dihomo-linolenoylcarnitine (C20:3n3 or 6)*	LC/MS pos late	57521					1.62	1.34	0.83		0.0001	0.0008	0.1285	0.0645	0.0664	0.049		0.8956	1.448	1.1989		100	100	100		Lipid	Fatty Acid Metabolism (Acyl Carnitine, Polyunsaturated)	100015840
	1916			adrenoylcarnitine (C22:4)*	LC/MS pos late	57528					1.8	2.19	1.22		0.0004	0.0018	0.0037	0.0037	0.7308	0.2671		0.5486	0.9872	1.2014		36	68	56		Lipid	Fatty Acid Metabolism (Acyl Carnitine, Polyunsaturated)	100015850
	1924		Fatty Acid Metabolism (Acyl Carnitine, Dicarboxylate)	adipoylcarnitine (C6-DC)	LC/MS pos early	52988		HMDB0061677	71296139		1.54	1.44	0.93		0.1203	0.1419	0.0413	0.0262	0.8933	0.3058		0.9854	1.5197	1.4188		100	100	100		Lipid	Fatty Acid Metabolism (Acyl Carnitine, Dicarboxylate)	100006614
	1931			pimeloylcarnitine/3-methyladipoylcarnitine (C7-DC)	LC/MS pos early	53224					1.66	1.78	1.07		0.0004	0.0017	0.003	0.0031	0.7751	0.2761		0.6523	1.0843	1.1597		56	88	76		Lipid	Fatty Acid Metabolism (Acyl Carnitine, Dicarboxylate)	100009407
	1932			suberoylcarnitine (C8-DC)	LC/MS pos early	52990					2.6	1.77	0.68		0.1113	0.1339	0.0416	0.0263	0.9219	0.3108		0.7247	1.8869	1.2814		72	80	84		Lipid	Fatty Acid Metabolism (Acyl Carnitine, Dicarboxylate)	100006627
	1934			octadecanedioylcarnitine (C18-DC)*	LC/MS pos late	61867					1.51	1.44	0.95		0.0005	0.002	0.0746	0.0418	0.1564	0.0922		0.8428	1.2719	1.2114		100	100	100		Lipid	Fatty Acid Metabolism (Acyl Carnitine, Dicarboxylate)	100005998	123233-50-1
	1935			octadecenedioylcarnitine (C18:1-DC)*	LC/MS pos late	61865					1.52	1.22	0.8		0.0004	0.0018	0.4094	0.1555	0.0222	0.0212		0.8537	1.3005	1.0376		100	100	96		Lipid	Fatty Acid Metabolism (Acyl Carnitine, Dicarboxylate)	100005996	251981-06-3
	1936		Fatty Acid Metabolism (Acyl Carnitine, Hydroxy)	(R)-3-hydroxybutyrylcarnitine	LC/MS pos early	43264		HMDB0013127	53481617		1.3	1.05	0.81		0.1397	0.157	0.5451	0.1926	0.0569	0.0433		1.1275	1.4651	1.1872		84	96	68		Lipid	Fatty Acid Metabolism (Acyl Carnitine, Hydroxy)	100003926
	1937			(S)-3-hydroxybutyrylcarnitine	LC/MS pos early	52984		HMDB0013127	71464477		1.67	1.11	0.66		0.017	0.0326	0.8284	0.2589	0.0265	0.0245		0.9642	1.6116	1.0683		96	100	80		Lipid	Fatty Acid Metabolism (Acyl Carnitine, Hydroxy)	100009271
	1938			3-hydroxyhexanoylcarnitine (1)	LC/MS pos early	62557					1.36	0.82	0.6		0.0171	0.0326	0.0869	0.047	0.0005	0.0019		1.0931	1.4902	0.8971		100	100	100		Lipid	Fatty Acid Metabolism (Acyl Carnitine, Hydroxy)	100020825
	1941			3-hydroxyoctanoylcarnitine (1)	LC/MS pos early	64393					0.84	0.43	0.51		0.3426	0.2794	6.2e-05	0.0001	0.0007	0.0022		1.6563	1.3837	0.7052		100	100	100		Lipid	Fatty Acid Metabolism (Acyl Carnitine, Hydroxy)	100021990
	1942			3-hydroxyoctanoylcarnitine (2)	LC/MS pos early	64394					0.87	0.35	0.4		0.375	0.2943	9.3257e-08	5.7934e-07	1.3586e-05	0.0002		1.433	1.2517	0.496		100	100	84		Lipid	Fatty Acid Metabolism (Acyl Carnitine, Hydroxy)	100021991
	1944			3-hydroxydecanoylcarnitine	LC/MS pos late	63358		HMDB0061636	121454166		0.91	0.41	0.45		0.5829	0.3805	6.1449e-05	0.0001	0.0002	0.0011		1.5323	1.3874	0.6277		100	100	100		Lipid	Fatty Acid Metabolism (Acyl Carnitine, Hydroxy)	100021141
	1946			3-hydroxyoleoylcarnitine	LC/MS pos late	61840			129637446		1.45	0.87	0.6		0.0321	0.0528	0.2059	0.0921	0.0064	0.0089		1.0209	1.4845	0.8888		92	100	84		Lipid	Fatty Acid Metabolism (Acyl Carnitine, Hydroxy)	100019801
	1948		Carnitine Metabolism	deoxycarnitine	LC/MS pos early	36747	C01181	HMDB0001161	22620		0.87	0.84	0.96		0.0105	0.0229	0.0019	0.0021	0.2623	0.1325		1.1213	0.9734	0.9392		100	100	100		Lipid	Carnitine Metabolism	100001662	6249-56-5
	1949			carnitine	LC/MS pos early	15500	C00487 C00308	HMDB0000062	288		1.03	1.01	0.99		0.647	0.4059	0.8355	0.2607	0.5658	0.2245		1.0046	1.0298	1.017		100	100	100		Lipid	Carnitine Metabolism	100000007	461-05-2
	1953		Ketone Bodies	acetoacetate	LC/MS pos early	33963	C00164	HMDB0000060	96		1.96	1.94	0.99		0.1121	0.1346	0.3368	0.1338	0.797	0.2816		0.6719	1.3157	1.3049		48	56	56		Lipid	Ketone Bodies	1218	3483-11-02
	1955			3-hydroxybutyrate (BHBA)	LC/MS polar	542	C03197 C01089	HMDB0000011 HMDB0000357 HMDB0000442	441;94318;92135		2.53	0.94	0.37		0.1157	0.1378	0.1068	0.0556	0.0403	0.0329		1.5029	3.8029	1.4096		100	100	100		Lipid	Ketone Bodies	254	625-72-9
	1975		Fatty Acid, Monohydroxy	alpha-hydroxycaproate	LC/MS neg	37073		HMDB0001624	99824		1.43	1.19	0.83		0.0559	0.0816	0.1665	0.0787	0.3672	0.17		0.7326	1.0472	0.8728		64	80	84		Lipid	Fatty Acid, Monohydroxy	100001723	6064-63-7
	1977			2-hydroxyoctanoate	LC/MS neg	22036		HMDB0002264	5312860;6995013;94180		1.26	0.72	0.57		0.1241	0.1441	0.0191	0.0138	0.0004	0.0015		1.1887	1.492	0.8516		100	96	96		Lipid	Fatty Acid, Monohydroxy	100000743	617-73-2
	1979			2-hydroxydecanoate	LC/MS neg	42489		HMDB0094656	21488		1.1	0.9	0.82		0.1974	0.1966	0.6501	0.2184	0.0825	0.0584		1.1164	1.2274	1.0011		100	100	100		Lipid	Fatty Acid, Monohydroxy	100004089	5393-81-7
	1983			2-hydroxylaurate	LC/MS neg	52916			97783		1.09	0.8	0.73		0.1986	0.197	0.0065	0.0057	2.5028e-07	3.2541e-05		1.0644	1.1635	0.8521		100	100	100		Lipid	Fatty Acid, Monohydroxy	100008934	2984-55-6
	1985			2-hydroxypalmitate	LC/MS neg	35675		HMDB0031057	12575964;92836;11065598		1.01	0.76	0.75		0.8271	0.4609	0.0009	0.0012	0.0066	0.0091		1.1099	1.1172	0.8404		100	100	100		Lipid	Fatty Acid, Monohydroxy	100001579	764-67-0
	1988			2-hydroxystearate	LC/MS neg	17945	C03045 C03042	HMDB0062549	69417;439885;439887		0.94	0.71	0.76		0.4464	0.3263	0.0013	0.0016	0.0159	0.0172		1.2083	1.1326	0.8629		100	100	100		Lipid	Fatty Acid, Monohydroxy	1239	629-22-1
	1990			2-hydroxyarachidate*	LC/MS neg	61700			5225199		1.07	0.75	0.7		0.363	0.2887	0.1397	0.0689	0.0072	0.0097		1.2093	1.2967	0.9105		92	100	92		Lipid	Fatty Acid, Monohydroxy	100019892
	1991			2-hydroxybehenate	LC/MS neg	57663		HMDB0061660	193484		1.16	0.93	0.8		0.0778	0.1029	0.3162	0.128	0.0179	0.0185		1.0736	1.2506	1.001		100	100	100		Lipid	Fatty Acid, Monohydroxy	100015637
	1993			2-hydroxynervonate*	LC/MS neg	61698			5312783		1.3	0.98	0.75		0.0048	0.0121	0.5177	0.1848	0.0052	0.0076		0.9852	1.2855	0.9657		100	100	100		Lipid	Fatty Acid, Monohydroxy	100015638
	1996			3-hydroxyhexanoate	LC/MS neg	53230		HMDB0061652 HMDB0010718	151492		1.27	0.67	0.53		0.3668	0.2905	0.004	0.0038	0.0014	0.0034		1.184	1.5082	0.7972		100	100	100		Lipid	Fatty Acid, Monohydroxy	100006367	10191-24-9
	1997			3-hydroxyoctanoate	LC/MS neg	22001	C20793	HMDB0001954	26613		1.19	0.52	0.44		0.4848	0.3418	0.0004	0.0006	0.0002	0.0012		1.3687	1.6259	0.7175		100	100	96		Lipid	Fatty Acid, Monohydroxy	100000773	88930-08-9
	1999			3-hydroxydecanoate	LC/MS neg	22053		HMDB0002203	26612		1.22	0.63	0.52		0.2259	0.2141	0.0006	0.0008	6.5176e-05	0.0006		1.1687	1.4213	0.7387		100	100	100		Lipid	Fatty Acid, Monohydroxy	100000997	5561-87-5
	2002			3-hydroxylaurate	LC/MS neg	32457		HMDB0000387	94216		1.13	0.47	0.42		0.6716	0.4119	0.0003	0.0005	0.0001	0.0007		1.62	1.8333	0.7651		100	100	92		Lipid	Fatty Acid, Monohydroxy	100001112	53941-38-1
	2006			3-hydroxystearate	LC/MS neg	52938		HMDB10737	5282907		1.02	0.71	0.7		0.5466	0.3675	0.0158	0.0118	0.0016	0.0036		1.0667	1.0923	0.7619		96	100	96		Lipid	Fatty Acid, Monohydroxy	100008933	45261-96-9
	2007			3-hydroxyoleate*	LC/MS neg	61843					1.02	0.48	0.47		0.9562	0.4992	0.0001	0.0002	0.0004	0.0015		1.2224	1.2408	0.5821		100	100	84		Lipid	Fatty Acid, Monohydroxy	100019966
	2012			5-hydroxyhexanoate	LC/MS neg	31938		HMDB0000525 HMDB0000409	170748		1.07	0.99	0.92		0.786	0.4498	0.9243	0.279	0.6763	0.2541		1.0163	1.0907	1.0027		96	96	96		Lipid	Fatty Acid, Monohydroxy	100001148	44843-89-2
	2019			9-hydroxystearate	LC/MS neg	47120		HMDB0061661	9570127		1.36	0.8	0.59		0.3618	0.2884	0.2717	0.1138	0.0308	0.0272		0.9766	1.331	0.7844		72	84	60		Lipid	Fatty Acid, Monohydroxy	100005834	25498-28-6
	2027			16-hydroxypalmitate	LC/MS neg	39609	C18218	HMDB0006294	10466		1.1	0.77	0.7		0.6596	0.4087	0.0446	0.0277	0.0814	0.0579		1.1856	1.3007	0.9152		100	100	100		Lipid	Fatty Acid, Monohydroxy	100002953	506-13-8
	2031			13-HODE + 9-HODE	LC/MS neg	37752	C14767 C14762	HMDB0004667 HMDB0004670	5312830;1424;5282947;5282944;5282945		1.6	0.86	0.54		0.0167	0.0321	0.5092	0.1827	0.003	0.0053		0.9839	1.5764	0.8504		100	100	92		Lipid	Fatty Acid, Monohydroxy	100002196
	2047		Fatty Acid, Dihydroxy	12,13-DiHOME	LC/MS neg	38395	C14829	HMDB0004705	10236635		1.35	1.36	1		0.0762	0.1017	0.6391	0.2154	0.0173	0.018		1.0808	1.4639	1.4708		84	96	68		Lipid	Fatty Acid, Dihydroxy	62	263399-35-5
	2048			9,10-DiHOME	LC/MS neg	38399	C14828	HMDB0004704	9966640		1.62	1.39	0.86		0.0183	0.0339	0.9261	0.279	0.0096	0.0118		0.8403	1.3637	1.169		88	92	68		Lipid	Fatty Acid, Dihydroxy	179	263399-34-4
	2050			2S,3R-dihydroxybutyrate	LC/MS polar	62950		HMDB0002453	10964471		0.74	0.64	0.87		0.008	0.0184	0.0002	0.0003	0.0357	0.0301		1.4149	1.041	0.9101		100	100	100		Lipid	Fatty Acid, Dihydroxy	100002284	5057-93-2
	2051			2R,3R-dihydroxybutyrate	LC/MS polar	63109		HMDB0000498	13120901		0.79	0.8	1.01		0.0137	0.0277	0.0177	0.013	0.7891	0.2798		1.2196	0.9621	0.9746		100	100	100		Lipid	Fatty Acid, Dihydroxy	100002367	759-06-8
	2054			3,4-dihydroxybutyrate	LC/MS polar	62952		HMDB0000337	150929		0.84	0.85	1.01		0.0101	0.0222	0.0159	0.0118	0.8208	0.2869		1.1435	0.9641	0.9768		100	100	100		Lipid	Fatty Acid, Dihydroxy	100001730	51267-44-8
	2152		Eicosanoid	5-HETE	LC/MS neg	37372	C04805	HMDB0011134	5280733		1.43	1.43	1		0.1422	0.1589	0.1294	0.0649	0.9376	0.3147		0.6301	0.9025	0.9037		36	44	52		Lipid	Eicosanoid	100002137	73307-52-5
	2158			12-HETE	LC/MS neg	37536	C14777	HMDB0006111	5283155		2.11	1.05	0.5		0.0594	0.0852	0.9126	0.2764	0.0229	0.0218		0.7336	1.5487	0.7684		60	76	56		Lipid	Eicosanoid	100002167	71030-37-0;73837-14-6
	2176		Endocannabinoid	oleoyl ethanolamide	LC/MS neg	38102		HMDB0002088	5283454		0.96	0.82	0.85		0.2135	0.2053	0.0308	0.0206	0.464	0.1971		1.2248	1.1768	1.003		100	100	100		Lipid	Endocannabinoid	1137	11-58-0;111-58-0
	2179			palmitoyl ethanolamide	LC/MS neg	38165	C16512	HMDB0002100	4671		0.84	0.67	0.8		0.0341	0.0554	5.6967e-05	0.0001	0.0271	0.0248		1.3592	1.1401	0.9093		100	100	100		Lipid	Endocannabinoid	1489	544-31-0
	2189			N-oleoyltaurine	LC/MS neg	39732			6437033		0.88	0.62	0.7		0.145	0.1605	0.0009	0.0012	0.1124	0.0722		1.3237	1.1608	0.8147		100	84	88		Lipid	Endocannabinoid	100003119	52514-04-2
	2190			N-stearoyltaurine	LC/MS neg	39730			168274		0.74	0.6	0.81		0.012	0.0249	5.8461e-05	0.0001	0.0134	0.0151		1.2664	0.9428	0.7638		96	84	80		Lipid	Endocannabinoid	100003240	63155-80-6
	2191			N-palmitoyltaurine	LC/MS neg	39835			14504290		1.13	0.83	0.73		0.6833	0.4131	0.1537	0.0742	0.0316	0.0276		0.9586	1.0867	0.793		68	68	64		Lipid	Endocannabinoid	100003239	83982-06-3
	2194			N-linoleoyltaurine*	LC/MS neg	61826			52922081		0.92	0.66	0.71		0.2275	0.2145	0.0127	0.01	0.6746	0.254		1.1747	1.0771	0.7698		84	68	80		Lipid	Endocannabinoid	100005814
	2199			linoleoyl ethanolamide	LC/MS neg	52608		HMDB0012252	5283446		0.78	0.64	0.82		0.0308	0.0512	0.0016	0.0019	0.4152	0.1836		1.334	1.0438	0.8598		100	76	60		Lipid	Endocannabinoid	100006726	68171-52-8
	2213			N-oleoylserine	LC/MS neg	57664			44190514		1.02	0.95	0.94		0.968	0.5011	0.431	0.1614	0.3942	0.1768		1.0704	1.0923	1.0222		100	96	100		Lipid	Endocannabinoid	100015641
	2215			N-palmitoylserine	LC/MS neg	57659			6453686		0.77	0.77	1		0.058	0.0842	0.0807	0.0441	0.8268	0.2882		1.1197	0.8634	0.8619		88	72	88		Lipid	Endocannabinoid	100015640	58725-46-5;474943-14-1
	2218		Inositol Metabolism	myo-inositol	LC/MS polar	1124	C00137	HMDB0000211	892		1.2	1.12	0.93		0.9047	0.4847	0.844	0.2626	0.7363	0.2687		0.9516	1.1456	1.0646		96	92	96		Lipid	Inositol Metabolism	363	87-89-8
	2249		Phospholipid Metabolism	choline	LC/MS pos early	15506	C00114	HMDB0000097	305		0.94	0.83	0.88		0.3032	0.2605	0.0027	0.0029	0.0209	0.0202		1.1154	1.0463	0.9211		100	100	100		Lipid	Phospholipid Metabolism	1256	67-48-1
	2250			choline phosphate	LC/MS pos early	34396	C00588	HMDB0001565	1014		1.65	1.52	0.92		0.001	0.0033	0.0007	0.001	0.8056	0.2833		0.7574	1.2493	1.153		92	100	100		Lipid	Phospholipid Metabolism	267	72556-74-2
	2253			glycerophosphorylcholine (GPC)	LC/MS pos early	15990	C00670	HMDB0000086	71920		1.1	1.04	0.94		0.1003	0.1237	0.8417	0.2622	0.4063	0.1806		1.0025	1.1022	1.039		100	100	100		Lipid	Phospholipid Metabolism	100000269	28319-77-9
	2255			phosphoethanolamine	LC/MS pos early	1600	C00346	HMDB0000224	1015		1.36	1.31	0.96		0.1717	0.1785	0.0659	0.0381	0.9927	0.3274		0.8376	1.1433	1.0953		76	88	96		Lipid	Phospholipid Metabolism	1026	1071-23-4
	2257			glycerophosphoethanolamine	LC/MS pos early	37455	C01233	HMDB0000114	123874		1.11	1	0.9		0.5236	0.3585	0.6684	0.2225	0.3472	0.1634		0.9503	1.0577	0.9529		100	96	92		Lipid	Phospholipid Metabolism	100001620	33049-08-0
	2260			trimethylamine N-oxide	LC/MS pos early	40406	C01104	HMDB0000925	1145		0.38	0.43	1.13		2.7067e-05	0.0002	0.0003	0.0004	0.2397	0.1232		2.238	0.857	0.9684		100	100	100		Lipid	Phospholipid Metabolism	100003397	1184-78-7
	2279		Phosphatidylcholine (PC)	1-myristoyl-2-palmitoyl-GPC (14:0/16:0)	LC/MS pos late	19258		HMDB0007869	129657		0.94	0.84	0.89		0.7965	0.4529	0.4071	0.1548	0.4959	0.2071		1.3292	1.2457	1.111		100	100	100		Lipid	Phosphatidylcholine (PC)	100000672	69525-80-0
	2283			1-myristoyl-2-arachidonoyl-GPC (14:0/20:4)*	LC/MS pos late	53195		HMDB0007883	24778634		0.58	0.4	0.69		9.1245e-05	0.0006	8.2755e-09	9.6401e-08	0.0014	0.0034		1.8517	1.0824	0.7471		100	100	100		Lipid	Phosphatidylcholine (PC)	100009139
	2295			1,2-dipalmitoyl-GPC (16:0/16:0)	LC/MS pos late	19130	D03585	HMDB0000564	452110		1.29	1.29	1		8.8795e-07	1.5616e-05	6.5188e-06	2.071e-05	0.8927	0.3058		0.8623	1.1088	1.1097		100	100	100		Lipid	Phosphatidylcholine (PC)	100000657	63-89-8
	2296			1-palmitoyl-2-palmitoleoyl-GPC (16:0/16:1)*	LC/MS pos late	52470		HMDB0007969	6443788		0.86	0.95	1.11		0.1897	0.1929	0.5062	0.1822	0.4557	0.1948		1.2567	1.0747	1.1888		100	100	100		Lipid	Phosphatidylcholine (PC)	100008984
	2298			1-palmitoyl-2-stearoyl-GPC (16:0/18:0)	LC/MS pos late	52616	C03889	HMDB0007970	24778686		1.09	1	0.92		0.0757	0.1014	0.9003	0.2741	0.02	0.0199		1.009	1.1031	1.0128		100	100	100		Lipid	Phosphatidylcholine (PC)	100008921	59403-51-9
	2300			1-palmitoyl-2-oleoyl-GPC (16:0/18:1)	LC/MS pos late	52461	C13875	HMDB0007972	6436017		1	1.01	1.01		0.9975	0.5082	0.8497	0.2634	0.8813	0.3026		1.0145	1.0128	1.0215		100	100	100		Lipid	Phosphatidylcholine (PC)	1539	26853-31-6;26853-31-6
	2303			1-palmitoyl-2-linoleoyl-GPC (16:0/18:2)	LC/MS pos late	42446		HMDB0007973	5287971		0.96	0.87	0.9		0.1227	0.1439	1.6589e-06	6.588e-06	0.0004	0.0015		1.0676	1.0289	0.9243		100	100	100		Lipid	Phosphatidylcholine (PC)	1537	40811-94-7
	2310			1-palmitoyl-2-dihomo-linolenoyl-GPC (16:0/20:3n3 or 6)*	LC/MS pos late	52454					0.93	0.87	0.94		0.0625	0.0881	0.0057	0.0051	0.0895	0.0618		1.0538	0.9795	0.918		100	100	100		Lipid	Phosphatidylcholine (PC)	100008985
	2314			1-palmitoyl-2-arachidonoyl-GPC (16:0/20:4n6)	LC/MS pos late	52462	C05208	HMDB0007982	10747814		0.9	0.86	0.95		0.0025	0.007	1.6244e-05	4.3006e-05	0.0392	0.0325		1.0859	0.976	0.9308		100	100	100		Lipid	Phosphatidylcholine (PC)	100008914	35418-58-7
	2320			1-palmitoyl-2-docosahexaenoyl-GPC (16:0/22:6)	LC/MS pos late	52610		HMDB0007991	6441886		0.82	0.79	0.96		0.0033	0.0088	0.0009	0.0011	0.2121	0.1121		1.1946	0.9845	0.9481		100	100	100		Lipid	Phosphatidylcholine (PC)	100008915	59403-54-2
	2327			1-palmitoleoyl-2-linolenoyl-GPC (16:1/18:3)*	LC/MS pos late	53180		HMDB0008008	52922452		0.82	0.63	0.76		0.6515	0.407	0.0153	0.0115	0.0067	0.0091		1.1825	0.975	0.7417		88	100	92		Lipid	Phosphatidylcholine (PC)	100009345
	2339			1-stearoyl-2-oleoyl-GPC (18:0/18:1)	LC/MS pos late	52438		HMDB0008038	24778825		0.97	0.91	0.93		0.7713	0.4435	0.1987	0.0898	0.1188	0.0751		1.1279	1.096	1.0227		100	100	100		Lipid	Phosphatidylcholine (PC)	100008904	56421-10-4
	2342			1-stearoyl-2-linoleoyl-GPC (18:0/18:2)*	LC/MS pos late	52452		HMDB0008039	6441487		0.97	0.84	0.87		0.2562	0.2336	3.5201e-06	1.2682e-05	7.8612e-06	0.0002		1.053	1.0208	0.8855		100	100	100		Lipid	Phosphatidylcholine (PC)	100008980
	2350			1-stearoyl-2-arachidonoyl-GPC (18:0/20:4)	LC/MS pos late	42450		HMDB0008048	16219824		0.9	0.88	0.97		0.0078	0.018	0.0018	0.0021	0.2202	0.1155		1.0825	0.9755	0.9505		100	100	100		Lipid	Phosphatidylcholine (PC)	100001869	35418-59-8
	2356			1-stearoyl-2-docosahexaenoyl-GPC (18:0/22:6)	LC/MS pos late	52611		HMDB0008057	24778876		0.86	0.93	1.08		0.1023	0.1256	0.4946	0.1793	0.11	0.0713		1.122	0.9656	1.0381		100	100	100		Lipid	Phosphatidylcholine (PC)	100008916	59403-52-0
	2375			1-oleoyl-2-docosahexaenoyl-GPC (18:1/22:6)*	LC/MS pos late	52697		HMDB0008123	24778955		0.82	0.74	0.9		0.0053	0.013	0.0001	0.0002	0.0154	0.0168		1.1873	0.971	0.8728		100	100	100		Lipid	Phosphatidylcholine (PC)	100009130
	2376			1,2-dilinoleoyl-GPC (18:2/18:2)	LC/MS pos late	52603		HMDB0008138	5288075		0.99	0.57	0.58		0.7744	0.4444	1.1357e-05	3.28e-05	0.0003	0.0013		1.2366	1.2201	0.7029		100	100	100		Lipid	Phosphatidylcholine (PC)	100008903	998-06-1
	2377			1-linoleoyl-2-linolenoyl-GPC (18:2/18:3)*	LC/MS pos late	53176		HMDB0008141	52922731		0.94	0.7	0.75		0.6834	0.4131	0.0017	0.0019	0.0116	0.0137		1.2681	1.1969	0.8938		100	100	96		Lipid	Phosphatidylcholine (PC)	100009343
	2382			1-linoleoyl-2-arachidonoyl-GPC (18:2/20:4n6)*	LC/MS pos late	52710	C05208	HMDB0008147	24778979		0.79	0.51	0.65		0.0007	0.0025	1.9249e-09	3.5405e-08	1.148e-05	0.0002		1.2551	0.9871	0.6413		100	100	100		Lipid	Phosphatidylcholine (PC)	100009131
	2424		Phosphatidylethanolamine (PE)	1-palmitoyl-2-stearoyl-GPE (16:0/18:0)*	LC/MS pos late	57388		HMDB08925	5326793		0.96	0.97	1.01		0.9519	0.4979	0.7971	0.2514	0.9472	0.3172		1.0261	0.9845	0.9921		48	52	56		Lipid	Phosphatidylethanolamine (PE)	100009205
	2425			1-palmitoyl-2-oleoyl-GPE (16:0/18:1)	LC/MS pos late	19263		HMDB0005320	5283496		0.92	1.01	1.09		0.3999	0.3063	0.6992	0.2296	0.1756	0.0991		1.2252	1.1302	1.2369		100	100	100		Lipid	Phosphatidylethanolamine (PE)	1526	26662-94-2
	2427			1-palmitoyl-2-linoleoyl-GPE (16:0/18:2)	LC/MS pos late	42449		HMDB0005322	9546747		1.06	1.19	1.12		0.8473	0.4681	0.2297	0.0997	0.123	0.077		1.044	1.1106	1.2475		100	100	100		Lipid	Phosphatidylethanolamine (PE)	100001870
	2433			1-palmitoyl-2-arachidonoyl-GPE (16:0/20:4)*	LC/MS pos late	52464	C05210	HMDB0005323	9546800		0.86	1.11	1.29		0.2029	0.1993	0.2203	0.0967	0.0045	0.0069		1.0679	0.9204	1.1858		100	100	100		Lipid	Phosphatidylethanolamine (PE)	100008990
	2435			1-palmitoyl-2-docosahexaenoyl-GPE (16:0/22:6)*	LC/MS pos late	52465		HMDB0008946	9546799		0.66	0.95	1.44		0.0113	0.024	0.9256	0.279	0.001	0.0028		1.3151	0.8712	1.2558		100	100	100		Lipid	Phosphatidylethanolamine (PE)	100008991
	2442			1-stearoyl-2-oleoyl-GPE (18:0/18:1)	LC/MS pos late	42448		HMDB0008993	9546742		0.91	0.79	0.86		0.4482	0.3268	0.1209	0.0612	0.185	0.1026		1.4009	1.2799	1.1014		100	100	100		Lipid	Phosphatidylethanolamine (PE)	100001856
	2446			1-stearoyl-2-linoleoyl-GPE (18:0/18:2)*	LC/MS pos late	52446		HMDB0008994	9546749		0.97	0.9	0.93		0.5315	0.362	0.3418	0.1353	0.6246	0.2405		1.1375	1.0998	1.0256		100	100	100		Lipid	Phosphatidylethanolamine (PE)	100008976
	2455			1-stearoyl-2-arachidonoyl-GPE (18:0/20:4)	LC/MS pos late	52447	C05210	HMDB0009003	5289133		0.78	0.93	1.19		0.0152	0.0301	0.5908	0.2056	0.0168	0.0177		1.1233	0.8789	1.0489		100	100	100		Lipid	Phosphatidylethanolamine (PE)	100008977
	2459			1-stearoyl-2-docosahexaenoyl-GPE (18:0/22:6)*	LC/MS pos late	52466		HMDB0009012	9546798		0.65	0.84	1.29		0.0013	0.0044	0.2174	0.096	0.019	0.0192		1.2963	0.8397	1.083		100	96	100		Lipid	Phosphatidylethanolamine (PE)	100008992
	2461			1-oleoyl-2-linoleoyl-GPE (18:1/18:2)*	LC/MS pos late	52687		HMDB0005349	9546753		1.42	1.19	0.84		0.0665	0.0919	0.6796	0.2249	0.1335	0.0822		0.8479	1.2071	1.0084		80	96	92		Lipid	Phosphatidylethanolamine (PE)	100009078
	2464			1-oleoyl-2-arachidonoyl-GPE (18:1/20:4)*	LC/MS pos late	55041		HMDB0009069	348281223		0.71	1.17	1.64		0.1673	0.1758	0.4155	0.1575	0.0271	0.0248		0.6928	0.495	0.812		72	56	72		Lipid	Phosphatidylethanolamine (PE)	100009219
	2468			1-oleoyl-2-docosahexaenoyl-GPE (18:1/22:6)*	LC/MS pos late	53209		HMDB0009078	52922113		0.67	0.9	1.34		0.0127	0.0259	0.4956	0.1793	0.0997	0.0664		0.902	0.6054	0.8124		60	32	60		Lipid	Phosphatidylethanolamine (PE)	100009220
	2469			1,2-dilinoleoyl-GPE (18:2/18:2)*	LC/MS pos late	53174		HMDB0009093	9546812		1.48	1.59	1.08		0.1902	0.1931	0.6668	0.2221	0.6526	0.2479		0.681	1.0045	1.085		76	80	76		Lipid	Phosphatidylethanolamine (PE)	100009217
	2471			1-linoleoyl-2-arachidonoyl-GPE (18:2/20:4)*	LC/MS pos late	53189		HMDB0009102	348279332		1.21	1.37	1.13		0.5866	0.3813	0.064	0.0373	0.1646	0.0948		0.7505	0.9092	1.03		68	80	96		Lipid	Phosphatidylethanolamine (PE)	100009222
	2522		Phosphatidylserine (PS)	1-stearoyl-2-oleoyl-GPS (18:0/18:1)	LC/MS pos late	19265		HMDB0010163	9547087		1.58	1.9	1.2		0.5609	0.3739	0.0289	0.0195	0.1334	0.0822		0.9346	1.4789	1.7725		84	80	92		Lipid	Phosphatidylserine (PS)	100000639
	2551		Phosphatidylinositol (PI)	1-palmitoyl-2-oleoyl-GPI (16:0/18:1)*	LC/MS pos late	52669		HMDB0009783	71296232		0.99	0.7	0.7		0.9428	0.4967	0.0074	0.0063	0.0007	0.0022		1.2255	1.2193	0.8536		100	100	100		Lipid	Phosphatidylinositol (PI)	100009066
	2553			1-palmitoyl-2-linoleoyl-GPI (16:0/18:2)	LC/MS pos late	52450		HMDB0009784	46891795		0.98	0.88	0.89		0.9445	0.4967	0.1626	0.0773	0.3359	0.1594		1.1676	1.15	1.026		100	100	100		Lipid	Phosphatidylinositol (PI)	1528
	2556			1-palmitoyl-2-arachidonoyl-GPI (16:0/20:4)*	LC/MS pos late	52467		HMDB0009789			0.91	0.85	0.94		0.59	0.3815	0.1569	0.0752	0.532	0.2172		1.1408	1.0368	0.9719		100	100	100		Lipid	Phosphatidylinositol (PI)	100008993
	2559			1-stearoyl-2-oleoyl-GPI (18:0/18:1)*	LC/MS pos late	52726		HMDB0240667			1.1	0.61	0.56		0.569	0.3759	0.0026	0.0028	6.8626e-05	0.0006		1.2402	1.3582	0.7576		100	100	84		Lipid	Phosphatidylinositol (PI)	100009181
	2560			1-stearoyl-2-linoleoyl-GPI (18:0/18:2)	LC/MS pos late	52468		HMDB0009809			1.02	0.79	0.77		0.6793	0.4129	0.0072	0.0062	0.0034	0.0057		1.0755	1.1023	0.8463		100	100	100		Lipid	Phosphatidylinositol (PI)	100008994
	2573			1-stearoyl-2-arachidonoyl-GPI (18:0/20:4)	LC/MS pos late	52449		HMDB0009815			0.9	0.74	0.82		0.0536	0.0791	0.0001	0.0002	0.0022	0.0044		1.1397	1.0224	0.8403		100	100	100		Lipid	Phosphatidylinositol (PI)	100000616	383907-33-3
	2604		Lysophospholipid	1-linoleoyl-GPA (18:2)*	LC/MS neg	52690		HMDB0007856			1.05	0.75	0.71		0.4096	0.3096	0.0763	0.0425	0.0043	0.0066		1.1477	1.2055	0.8611		92	100	96		Lipid	Lysophospholipid	100009082
	2617			1-palmitoyl-GPC (16:0)	LC/MS pos late	33955	C04102	HMDB0010382	86554		1.07	0.86	0.8		0.198	0.1966	0.0241	0.0169	0.0055	0.0078		1.0075	1.0756	0.8624		100	100	100		Lipid	Lysophospholipid	100001263	17364-16-8
	2618			2-palmitoyl-GPC (16:0)*	LC/MS neg	35253		HMDB0061702	15061532		0.86	0.67	0.78		0.0975	0.1209	0.0004	0.0006	0.0125	0.0145		1.2293	1.0599	0.8225		100	100	100		Lipid	Lysophospholipid	100001562
	2619			1-palmitoleoyl-GPC (16:1)*	LC/MS pos late	33230		HMDB0010383	24779461		1.04	0.85	0.82		0.8149	0.4563	0.0294	0.0198	0.0156	0.0169		1.0529	1.097	0.8949		100	100	100		Lipid	Lysophospholipid	100001511
	2620			2-palmitoleoyl-GPC (16:1)*	LC/MS neg	47118		HMDB10383	122164832		0.65	0.78	1.21		0.1051	0.128	0.3042	0.1242	0.3566	0.1666		0.93	0.6026	0.7274		52	48	56		Lipid	Lysophospholipid	100001561
	2628			1-stearoyl-GPC (18:0)	LC/MS pos late	33961		HMDB0010384	497300		1.05	0.76	0.72		0.4262	0.3173	0.003	0.0031	0.0012	0.0032		1.0431	1.0971	0.7918		100	100	100		Lipid	Lysophospholipid	100001271	19420-57-6
	2630			1-oleoyl-GPC (18:1)	LC/MS pos late	48258	C03916	HMDB0002815	16081932		1.21	0.87	0.72		0.0126	0.0258	0.048	0.0295	0.0029	0.0052		0.9947	1.206	0.8655		100	100	100		Lipid	Lysophospholipid	100001272	19420-56-5
	2633			1-linoleoyl-GPC (18:2)	LC/MS pos late	34419	C04100	HMDB0010386	11988421		1.2	0.69	0.58		0.1397	0.157	0.0013	0.0016	0.0013	0.0033		1.0826	1.2995	0.7521		100	100	100		Lipid	Lysophospholipid	100001395
	2635			1-linolenoyl-GPC (18:3)*	LC/MS pos late	45951	C04100	HMDB0010388			1.21	0.9	0.74		0.1646	0.1742	0.0831	0.0451	0.031	0.0273		1.0297	1.2465	0.9267		100	100	100		Lipid	Lysophospholipid	100005350
	2652			1-arachidonoyl-GPC (20:4n6)*	LC/MS pos late	33228	C05208	HMDB0010395	24779476		1.16	0.84	0.72		0.1287	0.1477	0.0176	0.0129	0.0083	0.0106		0.9806	1.1419	0.8236		100	100	100		Lipid	Lysophospholipid	100001551
	2666			1-lignoceroyl-GPC (24:0)	LC/MS pos late	49617		HMDB0010405	24779481		0.99	0.74	0.74		0.9963	0.5082	0.2092	0.0932	0.1856	0.1027		1.0692	1.0589	0.7867		72	76	84		Lipid	Lysophospholipid	100002873	325171-59-3
	2674			1-cerotoyl-GPC (26:0)*	LC/MS pos late	61505		HMDB29205			0.86	0.69	0.8		0.2433	0.2252	0.0022	0.0024	0.0454	0.036		1.0317	0.8906	0.7126		72	72	28		Lipid	Lysophospholipid	100015772
	2679			1-palmitoyl-GPE (16:0)	LC/MS pos late	35631		HMDB0011503	9547069		1.18	0.99	0.84		0.1457	0.1611	0.6115	0.2105	0.1152	0.0736		1.0049	1.1833	0.9941		100	100	100		Lipid	Lysophospholipid	100001567	53862-35-4
	2686			1-stearoyl-GPE (18:0)	LC/MS pos late	42398		HMDB0011130	9547068		1.12	0.89	0.8		0.2129	0.205	0.1457	0.071	0.0289	0.0262		1.0145	1.1357	0.9031		100	100	100		Lipid	Lysophospholipid	100001461	69747-55-3
	2687			2-stearoyl-GPE (18:0)*	LC/MS neg	41220		HMDB0011129	90658453;53480667		0.86	0.7	0.82		0.1626	0.1735	0.0027	0.0029	0.0752	0.0545		1.2364	1.0599	0.8671		100	100	100		Lipid	Lysophospholipid	100003901
	2688			1-oleoyl-GPE (18:1)	LC/MS pos late	35628		HMDB0011506	9547071		1.1	0.66	0.6		0.6481	0.406	0.0055	0.0049	0.006	0.0083		1.2205	1.345	0.8012		100	100	100		Lipid	Lysophospholipid	100001569	89576-29-4
	2690			1-linoleoyl-GPE (18:2)*	LC/MS pos late	36600		HMDB0011507	52925130		1.21	0.78	0.65		0.3298	0.2731	0.0186	0.0135	0.018	0.0185		1.0506	1.2717	0.8242		100	100	100		Lipid	Lysophospholipid	100001570
	2703			1-arachidonoyl-GPE (20:4n6)*	LC/MS pos late	35186		HMDB0011517	42607465		1.04	0.81	0.79		0.7689	0.4432	0.007	0.0061	0.0152	0.0168		1.0881	1.1276	0.8868		100	100	100		Lipid	Lysophospholipid	100001571
	2719			1-stearoyl-GPS (18:0)*	LC/MS neg	45966		HMDB0061698	74819135		1.94	1.64	0.84		0.4152	0.3127	0.1594	0.0761	0.8227	0.2873		0.3418	0.6647	0.561		20	20	36		Lipid	Lysophospholipid	100004327
	2725			1-palmitoyl-GPG (16:0)*	LC/MS neg	45970		HMDB0240601	3300276		0.96	0.84	0.87		0.3429	0.2794	0.0623	0.0364	0.3967	0.1772		1.1547	1.1079	0.9655		100	96	100		Lipid	Lysophospholipid	100005717
	2728			1-stearoyl-GPG (18:0)	LC/MS neg	34437					0.85	0.71	0.83		0.0554	0.081	0.0006	0.0008	0.0333	0.0286		1.3335	1.1377	0.9468		100	96	96		Lipid	Lysophospholipid	100001462
	2730			1-oleoyl-GPG (18:1)*	LC/MS neg	45968		HMDB0240602			0.87	0.76	0.87		0.3456	0.2807	0.1256	0.0633	0.4431	0.1911		1.0894	0.9482	0.8283		72	72	88		Lipid	Lysophospholipid	100005716
	2732			1-linoleoyl-GPG (18:2)*	LC/MS neg	54885		HMDB0240600			0.96	0.8	0.84		0.4534	0.3294	0.0041	0.004	0.1581	0.0922		1.1285	1.0852	0.9079		100	100	100		Lipid	Lysophospholipid	100009227
	2734			1-palmitoyl-GPI (16:0)	LC/MS neg	35305		HMDB0061695	71296207		1.49	1.49	1		0.1443	0.1604	0.0924	0.0494	0.6872	0.2562		0.8797	1.3076	1.3125		96	92	100		Lipid	Lysophospholipid	100001655
	2738			1-stearoyl-GPI (18:0)	LC/MS neg	19324		HMDB0240261	71581135;42607495		1.27	1.28	1.01		0.3885	0.3014	0.4768	0.1741	0.6824	0.2561		0.9164	1.1648	1.1767		100	100	100		Lipid	Lysophospholipid	100000656	796963-93-4
	2740			1-oleoyl-GPI (18:1)	LC/MS neg	36602		HMDB0061693	86289645		1.68	1.19	0.71		0.0227	0.0401	0.7733	0.2475	0.0002	0.0011		0.8735	1.4706	1.041		100	100	100		Lipid	Lysophospholipid	100001777
	2742			1-linoleoyl-GPI (18:2)*	LC/MS neg	36594		HMDB0240597	11124828		1.52	1.25	0.83		0.0033	0.0088	0.7799	0.2484	0.0037	0.006		0.9337	1.4165	1.1693		100	100	100		Lipid	Lysophospholipid	100001778
	2748			1-arachidonoyl-GPI (20:4)*	LC/MS neg	34214		HMDB0061690	121596217		1.27	1.18	0.93		0.0674	0.0927	0.9663	0.2879	0.0621	0.0463		0.964	1.2205	1.133		100	100	100		Lipid	Lysophospholipid	100001654
	2817		Plasmalogen	1-(1-enyl-palmitoyl)-2-oleoyl-GPE (P-16:0/18:1)*	LC/MS pos late	52477		HMDB0011342	52925128		0.72	0.55	0.76		0.007	0.0167	6.2575e-06	2.0248e-05	0.0294	0.0264		1.2653	0.9117	0.6911		100	92	96		Lipid	Plasmalogen	100009005
	2818			1-(1-enyl-palmitoyl)-2-linoleoyl-GPE (P-16:0/18:2)*	LC/MS pos late	52677		HMDB0011343	52925127		0.7	0.43	0.62		0.002	0.0061	1.15e-08	1.2559e-07	0.0003	0.0013		1.5397	1.0733	0.6657		100	100	96		Lipid	Plasmalogen	100009069
	2819			1-(1-enyl-palmitoyl)-2-palmitoyl-GPC (P-16:0/16:0)*	LC/MS pos late	52716		HMDB0011206	11146967		0.89	0.8	0.9		0.0181	0.0339	7.3702e-05	0.0001	0.0365	0.0306		1.1104	0.9839	0.8835		100	100	100		Lipid	Plasmalogen	100009162
	2820			1-(1-enyl-palmitoyl)-2-palmitoleoyl-GPC (P-16:0/16:1)*	LC/MS pos late	52713		HMDB0011207	52923882		0.85	0.81	0.96		0.0212	0.038	0.005	0.0046	0.3975	0.1774		1.1043	0.9382	0.9		100	100	100		Lipid	Plasmalogen	100009160
	2821			1-(1-enyl-palmitoyl)-2-arachidonoyl-GPE (P-16:0/20:4)*	LC/MS pos late	52673		HMDB0011352	52925126		0.71	0.5	0.71		0.0006	0.0023	4.5942e-09	6.4221e-08	0.0008	0.0023		1.4588	1.0322	0.7357		100	100	100		Lipid	Plasmalogen	100009002
	2823			1-(1-enyl-palmitoyl)-2-oleoyl-GPC (P-16:0/18:1)*	LC/MS pos late	52478		HMDB0007996	34779384		0.77	0.67	0.87		0.0001	0.0007	5.1001e-08	3.6374e-07	0.0072	0.0097		1.2681	0.9793	0.8538		100	100	100		Lipid	Plasmalogen	100009007
	2826			1-(1-enyl-stearoyl)-2-oleoyl-GPE (P-18:0/18:1)	LC/MS pos late	52614		HMDB0011375	42607457		0.76	0.55	0.73		0.0119	0.0249	9.2023e-07	3.9703e-06	0.0003	0.0012		1.3481	1.0225	0.7462		100	100	100		Lipid	Plasmalogen	100008919	144371-68-6
	2827			1-(1-enyl-stearoyl)-2-linoleoyl-GPE (P-18:0/18:2)*	LC/MS pos late	52748		HMDB0011376			0.74	0.46	0.63		0.0065	0.0159	2.3393e-08	2.015e-07	0.0002	0.0009		1.351	0.9965	0.6259		100	100	100		Lipid	Plasmalogen	100009225
	2830			1-(1-enyl-palmitoyl)-2-arachidonoyl-GPC (P-16:0/20:4)*	LC/MS pos late	52689		HMDB0011220			0.76	0.64	0.84		8.5592e-05	0.0006	7.1654e-09	8.9432e-08	0.0051	0.0075		1.3036	0.9857	0.8302		100	100	100		Lipid	Plasmalogen	100009014
	2831			1-(1-enyl-palmitoyl)-2-linoleoyl-GPC (P-16:0/18:2)*	LC/MS pos late	52682		HMDB0011211	24779386		0.7	0.5	0.71		1.1108e-05	0.0001	7.42e-13	8.6442e-11	7.8605e-06	0.0002		1.4856	1.0427	0.7355		100	100	100		Lipid	Plasmalogen	100009009
	2835			1-(1-enyl-stearoyl)-2-arachidonoyl-GPE (P-18:0/20:4)*	LC/MS pos late	52475		HMDB0005779	9547058		0.7	0.5	0.71		0.0003	0.0014	1.4392e-09	2.7943e-08	0.0005	0.0018		1.521	1.0606	0.7551		100	100	100		Lipid	Plasmalogen	100008999
	2851		Lysoplasmalogen	1-(1-enyl-palmitoyl)-GPC (P-16:0)*	LC/MS pos late	52474		HMDB0010407	10917802		0.86	0.65	0.76		0.0094	0.0212	0.0001	0.0002	0.012	0.0141		1.1845	1.0166	0.7743		100	100	100		Lipid	Lysoplasmalogen	100002875
	2852			1-(1-enyl-palmitoyl)-GPE (P-16:0)*	LC/MS pos late	39270		HMDB0011152			0.97	0.79	0.82		0.3928	0.3031	0.0028	0.003	0.0982	0.066		1.0673	1.034	0.8468		100	100	100		Lipid	Lysoplasmalogen	100003000
	2854			1-(1-enyl-oleoyl)-GPE (P-18:1)*	LC/MS pos late	44621					0.81	0.66	0.82		0.0294	0.0495	0.0002	0.0003	0.1485	0.0891		1.1996	0.9772	0.7977		96	88	84		Lipid	Lysoplasmalogen	100005372
	2856			1-(1-enyl-stearoyl)-GPE (P-18:0)*	LC/MS pos late	39271		HMDB0240598			0.96	0.74	0.77		0.4641	0.3333	0.0006	0.0008	0.0243	0.0228		1.1321	1.0906	0.8363		100	100	100		Lipid	Lysoplasmalogen	100003001
	2859		Glycerolipid Metabolism	glycerol	LC/MS neg	15122	C00116	HMDB0000131	753		0.99	0.61	0.62		0.8715	0.4741	0.0018	0.0021	0.0016	0.0036		1.3243	1.313	0.8136		100	100	100		Lipid	Glycerolipid Metabolism	1254	56-81-5
	2860			glycerol 3-phosphate	LC/MS pos early	43847	C0093	HMDB0000126	754		0.88	0.77	0.88		0.2558	0.2335	0.0137	0.0106	0.1281	0.0795		1.2848	1.1281	0.9913		100	100	100		Lipid	Glycerolipid Metabolism	100000258	29849-82-9
	2866		Monoacylglycerol	1-myristoylglycerol (14:0)	LC/MS neg	35625	C01885	HMDB0011561	10957631		1.46	1.05	0.72		0.392	0.3029	0.9742	0.2898	0.3657	0.1698		0.5205	0.7617	0.5478		32	32	24		Lipid	Monoacylglycerol	100001618	75685-84-6
	2869			1-palmitoylglycerol (16:0)	LC/MS neg	21127		HMDB0011564	14900		0.53	0.6	1.13		0.0814	0.1065	0.1135	0.0584	0.6728	0.2536		1.9863	1.0562	1.1934		96	96	100		Lipid	Monoacylglycerol	100000827	542-44-9
	2873			1-oleoylglycerol (18:1)	LC/MS neg	21184		HMDB0011567	5283468		1.16	0.93	0.81		0.4877	0.3427	0.423	0.159	0.1618	0.0939		1.1639	1.347	1.0861		100	100	100		Lipid	Monoacylglycerol	100000924	111-03-5
	2874			1-linoleoylglycerol (18:2)	LC/MS neg	27447		HMDB0011568	5283469		1.3	1.11	0.85		0.1979	0.1966	0.7239	0.2353	0.2251	0.1174		1.2307	1.6045	1.3643		100	100	100		Lipid	Monoacylglycerol	100001040	2277-28-3
	2889			2-oleoylglycerol (18:1)	LC/MS neg	21232		HMDB0011537	5319879		1.69	0.98	0.58		0.1109	0.1337	0.8527	0.2639	0.1122	0.0722		0.8182	1.3826	0.7983		64	76	60		Lipid	Monoacylglycerol	100000943	3443-84-3
	2890			2-linoleoylglycerol (18:2)	LC/MS neg	32506		HMDB0011538	5365676		0.84	0.42	0.5		0.1837	0.1884	1.1312e-05	3.28e-05	0.0061	0.0085		1.4264	1.2005	0.6009		96	88	64		Lipid	Monoacylglycerol	100000987	3443-82-1
	2907		Diacylglycerol	diacylglycerol (16:1/18:2 [2], 16:0/18:3 [1])*	LC/MS pos late	54966					0.81	0.75	0.93		0.1257	0.1451	0.0498	0.0302	0.4326	0.189		1.5693	1.2681	1.1767		100	88	92		Lipid	Diacylglycerol	100010940
	2925			palmitoyl-linoleoyl-glycerol (16:0/18:2) [2]*	LC/MS pos late	52634		HMDB0007103	131801744		1.25	1.15	0.92		0.4957	0.3459	0.8371	0.261	0.4322	0.189		0.9806	1.2257	1.129		96	96	96		Lipid	Diacylglycerol	100009055
	2932			palmitoyl-arachidonoyl-glycerol (16:0/20:4) [2]*	LC/MS pos late	54958		HMDB0007112	9543736		1.35	1.24	0.92		0.5896	0.3815	0.5324	0.1891	0.9699	0.3223		0.5966	0.8037	0.7376		48	48	56		Lipid	Diacylglycerol	100010925
	2942			oleoyl-oleoyl-glycerol (18:1/18:1) [2]*	LC/MS pos late	54946		HMDB0007218	9543716		1.29	0.98	0.75		0.6656	0.4116	0.7922	0.2503	0.25	0.1271		0.8027	1.0376	0.783		80	68	72		Lipid	Diacylglycerol	100010919
	2944			oleoyl-linoleoyl-glycerol (18:1/18:2) [1]	LC/MS pos late	46798		HMDB0007219	14275396		1	1.05	1.04		0.9989	0.5082	0.9188	0.278	0.7284	0.2668		1.1593	1.165	1.2156		100	100	100		Lipid	Diacylglycerol	100002989	106292-55-1
	2945			oleoyl-linoleoyl-glycerol (18:1/18:2) [2]	LC/MS pos late	46799		HMDB0007219	71433693		1.09	1.02	0.94		0.7042	0.4186	0.7885	0.2497	0.3504	0.1642		1.0792	1.1793	1.1032		100	100	100		Lipid	Diacylglycerol	100002990	104346-53-4
	2949			linoleoyl-linoleoyl-glycerol (18:2/18:2) [1]*	LC/MS pos late	54968		HMDB0007248	9543729		0.97	1.18	1.21		0.9436	0.4967	0.729	0.2365	0.5635	0.2243		1.1819	1.1518	1.3963		100	100	100		Lipid	Diacylglycerol	100010941
	2950			linoleoyl-linoleoyl-glycerol (18:2/18:2) [2]*	LC/MS pos late	54969		HMDB0007248	9543729		1.09	1.07	0.98		0.6177	0.3935	0.6942	0.2289	0.3774	0.1724		1.1659	1.2669	1.2449		100	100	100		Lipid	Diacylglycerol	100010942
	2951			linoleoyl-linolenoyl-glycerol (18:2/18:3) [1]*	LC/MS pos late	54963		HMDB0007249	14275409		1.18	2.01	1.7		0.5399	0.3648	0.2854	0.1187	0.9081	0.3088		0.7177	0.8467	1.4414		48	56	48		Lipid	Diacylglycerol	100010926
	2952			linoleoyl-linolenoyl-glycerol (18:2/18:3) [2]*	LC/MS pos late	54964		HMDB0007250	9543737		0.95	1.62	1.7		0.8869	0.4784	0.3533	0.1384	0.5654	0.2245		0.8849	0.8414	1.4331		68	72	84		Lipid	Diacylglycerol	100010927
	2957			oleoyl-arachidonoyl-glycerol (18:1/20:4) [1]*	LC/MS pos late	54960		HMDB0007228	9543786		0.96	0.99	1.03		0.7628	0.442	0.908	0.2755	0.7535	0.2711		1.0421	1.0016	1.027		92	92	100		Lipid	Diacylglycerol	100010936
	2958			oleoyl-arachidonoyl-glycerol (18:1/20:4) [2]*	LC/MS pos late	54961		HMDB0007228	9543786		1.2	0.94	0.79		0.7652	0.4429	0.4418	0.1641	0.2004	0.1084		1.0988	1.3138	1.0341		100	100	100		Lipid	Diacylglycerol	100010937
	2959			linoleoyl-arachidonoyl-glycerol (18:2/20:4) [1]*	LC/MS pos late	54955		HMDB0007257	9543796		0.98	1.05	1.07		0.9525	0.4979	0.9045	0.2751	0.7491	0.2706		1.0015	0.9808	1.048		100	100	100		Lipid	Diacylglycerol	100010922
	2960			linoleoyl-arachidonoyl-glycerol (18:2/20:4) [2]*	LC/MS pos late	54956		HMDB0007257	9543796		1.16	1.02	0.88		0.6731	0.4119	0.868	0.2668	0.6915	0.2571		1.1132	1.2907	1.1369		100	100	100		Lipid	Diacylglycerol	100010923
	2964			linoleoyl-docosahexaenoyl-glycerol (18:2/22:6) [2]*	LC/MS pos late	54950		HMDB0007266	9543899		0.86	0.99	1.15		0.5167	0.3559	0.8567	0.2645	0.9211	0.3108		1.1585	0.9967	1.1425		88	84	88		Lipid	Diacylglycerol	100010929
	3018		Sphingolipid Synthesis	sphinganine	LC/MS pos late	17769	C00836	HMDB0000269	3126		1.26	1.23	0.98		0.1444	0.1604	0.3189	0.1288	0.522	0.2149		0.8406	1.0563	1.0353		84	92	88		Lipid	Sphingolipid Synthesis	313	3102-56-5
	3019			sphinganine-1-phosphate	LC/MS pos late	52605		HMDB0001383	520		1.09	1.12	1.02		0.5969	0.3835	0.6517	0.2186	0.9518	0.3181		1.0397	1.1362	1.1645		100	96	100		Lipid	Sphingolipid Synthesis	100001876	19794-97-9
	3027		Dihydroceramides	N-palmitoyl-sphinganine (d18:0/16:0)	LC/MS pos late	52604		HMDB11760	5283572		1.16	1.01	0.87		0.4021	0.3067	0.8762	0.2691	0.1876	0.1028		1.0604	1.2325	1.072		100	100	100		Lipid	Dihydroceramides	100009028	5966-29-0
	3030			N-stearoyl-sphinganine (d18:0/18:0)*	LC/MS pos late	1759		HMDB0011761	5283573		0.78	1.33	1.69		0.0391	0.0618	0.8673	0.2668	0.1055	0.069		1.0292	0.8076	1.3637		100	100	92		Lipid	Dihydroceramides	922	2304-80-5
	3039		Ceramides	N-palmitoyl-sphingosine (d18:1/16:0)	LC/MS pos late	44877		HMDB0004949	5283564		1.16	1.2	1.03		0.011	0.0236	0.0147	0.0112	0.8445	0.2931		0.967	1.1244	1.1563		100	100	100		Lipid	Ceramides	1518	24696-26-2
	3043			N-stearoyl-sphingosine (d18:1/18:0)*	LC/MS pos late	54979		HMDB0004950	5283565		0.71	1.04	1.46		0.0156	0.0305	0.6351	0.2148	0.0228	0.0217		1.1996	0.8568	1.2502		100	92	100		Lipid	Ceramides	1547	104404-17-3
	3049			N-palmitoyl-sphingadienine (d18:2/16:0)*	LC/MS pos late	57416		HMDB0240686			0.84	0.77	0.92		0.0254	0.0439	0.001	0.0012	0.5951	0.2321		1.2146	1.0168	0.9336		100	100	100		Lipid	Ceramides	100015609
	3050			N-stearoyl-sphingadienine (d18:2/18:0)*	LC/MS pos late	57417		HMDB0240362	132282053		0.68	0.83	1.23		0.0099	0.0222	0.156	0.075	0.1576	0.0922		1.3052	0.888	1.0888		92	96	88		Lipid	Ceramides	100015632
	3051			N-behenoyl-sphingadienine (d18:2/22:0)*	LC/MS pos late	57372					0.81	0.62	0.76		0.0188	0.0346	4.257e-06	1.4877e-05	0.0138	0.0155		1.3381	1.0798	0.8238		100	100	100		Lipid	Ceramides	100015624
	3061			N-palmitoyl-heptadecasphingosine (d17:1/16:0)*	LC/MS pos late	57430		HMDB0240685			0.76	0.7	0.93		0.0041	0.0107	0.0004	0.0006	0.2606	0.1318		1.3706	1.0379	0.9609		100	100	100		Lipid	Ceramides	100015731
	3065			ceramide (d18:1/14:0, d16:1/16:0)*	LC/MS pos late	57432		HMDB0011773 HMDB0240681			0.8	0.7	0.87		0.01	0.0222	0.0001	0.0002	0.1678	0.0959		1.3192	1.0581	0.9212		100	100	100		Lipid	Ceramides	100015735
	3066			ceramide (d18:1/17:0, d17:1/18:0)*	LC/MS pos late	57434		HMDB0240678 HMDB0240683			0.68	0.75	1.11		0.0025	0.007	0.0151	0.0114	0.7221	0.266		1.2997	0.8848	0.9799		96	72	76		Lipid	Ceramides	100015737
	3068			ceramide (d18:1/20:0, d16:1/22:0, d20:1/18:0)*	LC/MS pos late	57440		HMDB0240684 HMDB0004951 HMDB0240682			0.86	0.74	0.85		0.0761	0.1017	0.0006	0.0008	0.0196	0.0195		1.2287	1.0628	0.9035		100	100	100		Lipid	Ceramides	100015755
	3069			ceramide (d16:1/24:1, d18:1/22:1)*	LC/MS pos late	57437					0.68	0.78	1.15		0.0414	0.065	0.3351	0.1334	0.2067	0.1107		1.0889	0.7365	0.8479		88	68	92		Lipid	Ceramides	100015727
	3070			ceramide (d18:2/24:1, d18:1/24:2)*	LC/MS pos late	57443		HMDB0240679 HMDB0240680			0.85	0.76	0.9		0.0418	0.0651	0.0015	0.0018	0.117	0.0744		1.1938	1.0158	0.913		100	100	100		Lipid	Ceramides	100015744
	3076		Hexosylceramides (HCER)	glycosyl-N-palmitoyl-sphingosine (d18:1/16:0)	LC/MS pos late	53013					1.23	1.24	1.01		0.0321	0.0528	0.0277	0.019	0.8751	0.3012		0.9112	1.1194	1.1291		100	100	100		Lipid	Hexosylceramides (HCER)	100009272
	3077			glycosyl-N-stearoyl-sphingosine (d18:1/18:0)	LC/MS pos late	52234					0.93	0.85	0.92		0.3016	0.2605	0.0552	0.0331	0.1968	0.1066		1.0783	0.9979	0.9197		100	100	100		Lipid	Hexosylceramides (HCER)	100001882
	3083			glycosyl-N-(2-hydroxynervonoyl)-sphingosine (d18:1/24:1(2OH))*	LC/MS pos late	57444					1.15	0.87	0.75		0.9917	0.5082	0.0699	0.0397	0.0181	0.0186		1.0609	1.218	0.9195		100	96	100		Lipid	Hexosylceramides (HCER)	100015752
	3087			glycosyl-N-behenoyl-sphingadienine (d18:2/22:0)*	LC/MS pos late	57421					1.08	0.93	0.86		0.4697	0.3352	0.2414	0.1036	0.0035	0.0059		0.9918	1.0752	0.9245		100	100	100		Lipid	Hexosylceramides (HCER)	100015625
	3097			glycosyl ceramide (d18:1/20:0, d16:1/22:0)*	LC/MS pos late	57595					1.11	0.93	0.84		0.2714	0.244	0.1917	0.0877	0.0008	0.0023		0.9909	1.0961	0.9196		100	100	100		Lipid	Hexosylceramides (HCER)	100015882
	3100			glycosyl ceramide (d18:1/23:1, d17:1/24:1)*	LC/MS pos late	57448					1.04	1.13	1.08		0.8886	0.4784	0.5406	0.1915	0.5505	0.2225		0.8431	0.8764	0.9501		72	60	64		Lipid	Hexosylceramides (HCER)	100015751
	3101			glycosyl ceramide (d18:2/24:1, d18:1/24:2)*	LC/MS pos late	57453					1.05	1.06	1		0.7882	0.4506	0.8075	0.254	0.9481	0.3172		0.9658	1.0177	1.0191		100	100	100		Lipid	Hexosylceramides (HCER)	100015745
	3106		Lactosylceramides (LCER)	lactosyl-N-palmitoyl-sphingosine (d18:1/16:0)	LC/MS pos late	53010		HMDB0006750	53477895		0.73	0.78	1.06		3.9903e-06	5.3021e-05	0.0002	0.0003	0.4971	0.2072		1.2238	0.893	0.9493		100	100	100		Lipid	Lactosylceramides (LCER)	100009030	4201-62-1
	3109			lactosyl-N-behenoyl-sphingosine (d18:1/22:0)*	LC/MS pos late	57422		HMDB0011594	44260143		1.1	1.04	0.95		0.2269	0.2144	0.8679	0.2668	0.0933	0.0636		1.0004	1.0981	1.0417		100	100	100		Lipid	Lactosylceramides (LCER)	100015623
	3110			lactosyl-N-nervonoyl-sphingosine (d18:1/24:1)*	LC/MS pos late	57370		HMDB0004872			0.9	0.87	0.96		0.2759	0.2459	0.1303	0.065	0.3008	0.1458		1.1595	1.0436	1.0043		100	100	100		Lipid	Lactosylceramides (LCER)	100015620
	3117		Dihydrosphingomyelins	myristoyl dihydrosphingomyelin (d18:0/14:0)*	LC/MS pos late	57365		HMDB0012085	44260138		0.81	0.69	0.86		0.005	0.0125	5.0819e-06	1.7077e-05	0.0131	0.0149		1.2649	1.0208	0.8739		100	100	100		Lipid	Dihydrosphingomyelins	100009038
	3118			palmitoyl dihydrosphingomyelin (d18:0/16:0)*	LC/MS pos late	52434		HMDB0010168	9939965		0.93	0.88	0.95		0.2127	0.205	0.0322	0.0213	0.1431	0.0867		1.0803	1.003	0.9529		100	100	100		Lipid	Dihydrosphingomyelins	100008954
	3119			behenoyl dihydrosphingomyelin (d18:0/22:0)*	LC/MS pos late	57331		HMDB0012091	44260132		0.78	0.73	0.93		0.0266	0.0454	0.0052	0.0048	0.1206	0.076		1.2696	0.9942	0.9249		100	100	100		Lipid	Dihydrosphingomyelins	100009026
	3120			sphingomyelin (d18:0/18:0, d19:0/17:0)*	LC/MS pos late	57473		HMDB0012087	44260130		0.68	0.97	1.42		0.0006	0.0022	0.4844	0.176	0.0131	0.0149		1.1448	0.7801	1.1097		100	100	100		Lipid	Dihydrosphingomyelins	100009027
	3121			sphingomyelin (d18:0/20:0, d16:0/22:0)*	LC/MS pos late	57476		HMDB0012090			0.74	0.69	0.95		0.0025	0.0072	0.0006	0.0009	0.3837	0.1736		1.2861	0.9457	0.8937		100	100	100		Lipid	Dihydrosphingomyelins	100015786
	3122		Sphingomyelins	palmitoyl sphingomyelin (d18:1/16:0)	LC/MS pos late	37506		HMDB0010169	9939941		0.96	0.95	0.99		0.2096	0.2034	0.1054	0.0552	0.563	0.2243		1.0244	0.9813	0.9698		100	100	100		Lipid	Sphingomyelins	100002107	6254-89-3
	3123			hydroxypalmitoyl sphingomyelin (d18:1/16:0(OH))**	LC/MS pos late	62851					0.94	1.05	1.12		0.3527	0.285	0.5633	0.1983	0.0856	0.0597		1.0477	0.9825	1.1044		100	100	100		Lipid	Sphingomyelins	100021000
	3124			stearoyl sphingomyelin (d18:1/18:0)	LC/MS pos late	19503	C00550	HMDB0001348	6453725		0.78	0.9	1.16		0.0006	0.0024	0.1084	0.0562	0.0154	0.0168		1.1511	0.8922	1.0325		100	100	100		Lipid	Sphingomyelins	1538	85187-10-6;85187-10-6
	3125			behenoyl sphingomyelin (d18:1/22:0)*	LC/MS pos late	48492		HMDB0012103	44260125		0.8	0.69	0.86		0.0002	0.001	2.5881e-08	2.1535e-07	0.0009	0.0024		1.2029	0.9625	0.8302		100	100	100		Lipid	Sphingomyelins	100006294
	3126			tricosanoyl sphingomyelin (d18:1/23:0)*	LC/MS pos late	52436		HMDB0012105			0.79	0.67	0.85		0.0001	0.0007	5.2848e-09	7.1034e-08	0.0002	0.0012		1.1705	0.9228	0.7848		100	100	100		Lipid	Sphingomyelins	100008955
	3127			lignoceroyl sphingomyelin (d18:1/24:0)	LC/MS pos late	57330		HMDB0011697			0.81	0.69	0.85		0.0015	0.0049	2.4475e-07	1.2959e-06	0.0001	0.0007		1.1782	0.9572	0.8102		100	100	100		Lipid	Sphingomyelins	100006298	60037-60-7
	3128			sphingomyelin (d18:2/18:1)*	LC/MS pos late	57474		HMDB0001348	52931155		0.68	0.62	0.91		7.7735e-06	9.114e-05	4.6652e-08	3.3966e-07	0.1704	0.0969		1.3772	0.9367	0.8493		100	100	100		Lipid	Sphingomyelins	100015788
	3129			sphingomyelin (d18:2/23:1)*	LC/MS pos late	57482		HMDB0240668			0.69	0.66	0.95		4.6737e-05	0.0003	3.0465e-06	1.109e-05	0.433	0.189		1.3422	0.9282	0.8823		100	100	100		Lipid	Sphingomyelins	100015791
	3130			sphingomyelin (d18:2/24:2)*	LC/MS pos late	57479		HMDB0240644			0.71	0.72	1.01		3.0491e-05	0.0002	1.4059e-05	3.7794e-05	0.3479	0.1635		1.3013	0.9197	0.9328		100	100	100		Lipid	Sphingomyelins	100015789
	3131			sphingomyelin (d17:1/14:0, d16:1/15:0)*	LC/MS pos late	62152					0.63	0.52	0.83		8.2525e-06	9.3104e-05	7.4212e-08	4.8027e-07	0.0051	0.0076		1.5982	1.0076	0.8321		100	100	100		Lipid	Sphingomyelins	100020276
	3132			sphingomyelin (d18:1/14:0, d16:1/16:0)*	LC/MS pos late	42463		HMDB0012097	11433862		0.81	0.69	0.86		0.0007	0.0024	6.2228e-08	4.1031e-07	0.0004	0.0015		1.2553	1.0184	0.872		100	100	100		Lipid	Sphingomyelins	100004328
	3133			sphingomyelin (d18:2/14:0, d18:1/14:1)*	LC/MS pos late	47154		HMDB0240637 HMDB0240612			0.74	0.6	0.81		0.0006	0.0023	6.8454e-07	3.1896e-06	0.0024	0.0047		1.365	1.0163	0.8207		100	100	100		Lipid	Sphingomyelins	100005985
	3134			sphingomyelin (d17:1/16:0, d18:1/15:0, d16:1/17:0)*	LC/MS pos late	52433		HMDB0240608 HMDB0240617			0.78	0.7	0.9		7.4582e-05	0.0005	2.364e-08	2.015e-07	0.0124	0.0144		1.221	0.9466	0.8499		100	100	100		Lipid	Sphingomyelins	100006314	121999-58-4
	3135			sphingomyelin (d17:2/16:0, d18:2/15:0)*	LC/MS pos late	57483		HMDB0240677			0.63	0.55	0.87		9.1366e-06	0.0001	9.1374e-09	1.0301e-07	0.1752	0.099		1.5214	0.9602	0.8336		100	100	100		Lipid	Sphingomyelins	100015793
	3136			sphingomyelin (d18:2/16:0, d18:1/16:1)*	LC/MS pos late	42459		HMDB0240613 HMDB0240638			0.84	0.74	0.89		0.0016	0.0051	1.38e-06	5.5432e-06	0.0109	0.0133		1.173	0.9825	0.8725		100	100	100		Lipid	Sphingomyelins	100004329
	3137			sphingomyelin (d18:1/17:0, d17:1/18:0, d19:1/16:0)	LC/MS pos late	52615		HMDB0240609 HMDB0240622 HMDB0240620	46891763		0.73	0.73	1		3.6175e-05	0.0003	1.3778e-05	3.7326e-05	0.8342	0.2905		1.2447	0.9102	0.9127		100	100	100		Lipid	Sphingomyelins	100008920	121999-64-2
	3138			sphingomyelin (d18:1/18:1, d18:2/18:0)	LC/MS pos late	37529		HMDB0012101	6443882		0.69	0.78	1.13		4.4639e-06	5.679e-05	0.0011	0.0014	0.0243	0.0227		1.2818	0.8882	1.004		100	100	100		Lipid	Sphingomyelins	100002106	108392-10-5
	3139			sphingomyelin (d18:1/19:0, d19:1/18:0)*	LC/MS pos late	57475					0.7	0.66	0.94		0.0001	0.0007	1.3619e-05	3.7283e-05	0.4887	0.2043		1.3274	0.933	0.8793		100	100	100		Lipid	Sphingomyelins	100015787
	3140			sphingomyelin (d18:1/20:0, d16:1/22:0)*	LC/MS pos late	48490		HMDB0012102	44260124		0.79	0.71	0.89		0.0001	0.0008	2.6588e-07	1.3868e-06	0.0078	0.0102		1.2388	0.9834	0.8777		100	100	100		Lipid	Sphingomyelins	100006290
	3141			sphingomyelin (d18:1/20:1, d18:2/20:0)*	LC/MS pos late	48491		HMDB0240610 HMDB0240632			0.77	0.73	0.95		0.0004	0.0018	8.7507e-06	2.6718e-05	0.3715	0.1711		1.2414	0.9574	0.906		100	100	100		Lipid	Sphingomyelins	100006292	222403-67-0
	3142			sphingomyelin (d18:1/20:2, d18:2/20:1, d16:1/22:2)*	LC/MS pos late	57481					0.62	0.79	1.28		7.9178e-05	0.0005	0.0249	0.0173	0.0238	0.0225		1.2939	0.7974	1.0176		100	100	100		Lipid	Sphingomyelins	100006293
	3143			sphingomyelin (d18:1/21:0, d17:1/22:0, d16:1/23:0)*	LC/MS pos late	52495		HMDB0240621 HMDB0240611 HMDB0240619			0.71	0.57	0.81		2.9158e-05	0.0002	6.1345e-10	1.9489e-08	0.0003	0.0012		1.3243	0.9395	0.7584		100	100	100		Lipid	Sphingomyelins	100009025
	3144			sphingomyelin (d18:2/21:0, d16:2/23:0)*	LC/MS pos late	57480		HMDB0240676			0.77	0.66	0.86		0.0013	0.0044	6.3312e-06	2.0299e-05	0.03	0.0267		1.3139	1.0067	0.8703		100	100	100		Lipid	Sphingomyelins	100015790
	3145			sphingomyelin (d18:1/22:1, d18:2/22:0, d16:1/24:1)*	LC/MS pos late	48493		HMDB0012104			0.77	0.68	0.88		1.9869e-05	0.0002	8.5277e-10	2.2056e-08	0.0029	0.0052		1.2519	0.9673	0.8475		100	100	100		Lipid	Sphingomyelins	100006295
	3146			sphingomyelin (d18:1/22:2, d18:2/22:1, d16:1/24:2)*	LC/MS pos late	57477		HMDB0240672 HMDB0240670 HMDB0240669			0.71	0.75	1.06		0.0002	0.001	0.0012	0.0015	0.2947	0.1438		1.2744	0.9066	0.9606		100	100	100		Lipid	Sphingomyelins	100006296
	3147			sphingomyelin (d18:2/23:0, d18:1/23:1, d17:1/24:1)*	LC/MS pos late	52435		HMDB0240634 HMDB0011696 HMDB0240614	134757653		0.74	0.62	0.84		2.4343e-05	0.0002	1.559e-10	6.2643e-09	0.002	0.0041		1.3157	0.9713	0.8134		100	100	100		Lipid	Sphingomyelins	100008956
	3148			sphingomyelin (d18:1/24:1, d18:2/24:0)*	LC/MS pos late	47153		HMDB0012107	44260126		0.85	0.82	0.97		0.0016	0.0051	0.0003	0.0004	0.43	0.189		1.1178	0.9449	0.9143		100	100	100		Lipid	Sphingomyelins	100005986	94359-13-4
	3149			sphingomyelin (d18:2/24:1, d18:1/24:2)*	LC/MS pos late	52437		HMDB0240636 HMDB0240615	85336023		0.8	0.76	0.95		0.0003	0.0014	8.8868e-06	2.6737e-05	0.3814	0.1732		1.1997	0.9559	0.9121		100	100	100		Lipid	Sphingomyelins	100008957
	3150			sphingomyelin (d18:1/25:0, d19:0/24:1, d20:1/23:0, d19:1/24:0)*	LC/MS pos late	57478		HMDB0240671 HMDB0240675 HMDB0240673 HMDB0240674			0.7	0.59	0.85		0.0003	0.0013	1.3334e-07	7.516e-07	0.156	0.0921		1.3986	0.9729	0.8305		100	100	100		Lipid	Sphingomyelins	100015792
	3153		Ceramide PEs	palmitoyl-sphingosine-phosphoethanolamine (d18:1/16:0)	LC/MS pos late	62984					1.19	1.13	0.94		0.0078	0.018	0.0568	0.0339	0.2239	0.1171		0.9338	1.1151	1.0536		100	100	100		Lipid	Ceramide PEs	100021162
	3178		Sphingosines	sphingosine	LC/MS pos late	17747	C00319	HMDB0000252	5280335		1.38	1.4	1.01		0.0812	0.1065	0.08	0.0438	0.5529	0.223		0.9446	1.3053	1.321		100	100	100		Lipid	Sphingosines	297	123-78-4
	3180			sphingosine 1-phosphate	LC/MS pos late	34445	C06124	HMDB0000277	5283560		0.95	0.91	0.96		0.345	0.2807	0.1493	0.0725	0.7868	0.2795		1.0896	1.0311	0.9942		100	100	100		Lipid	Sphingosines	100000626	26993-30-6
	3186			hexadecasphingosine (d16:1)*	LC/MS pos late	57428			14767871		0.99	0.97	0.98		0.6051	0.387	0.4101	0.1556	0.8409	0.2923		0.9992	0.9902	0.9712		100	92	84		Lipid	Sphingosines	100015723
	3194		Mevalonate Metabolism	3-hydroxy-3-methylglutarate	LC/MS polar	531	C03761	HMDB0000355	1662;5459993		1.07	0.64	0.59		0.9589	0.4993	0.111	0.0572	0.0441	0.0352		1.6067	1.7255	1.0235		100	100	100		Lipid	Mevalonate Metabolism	112	503-49-1
	3211		Sterol	cholesterol	LC/MS pos late	63	C00187	HMDB0000067	6432564;11025495;5997		0.87	0.79	0.92		0.0179	0.0339	0.0002	0.0003	0.0106	0.0129		1.1423	0.9894	0.9074		100	100	100		Lipid	Sterol	266	57-88-5
	3212			cholesterol sulfate	LC/MS polar	35324	C18043	HMDB00653	65076		0.79	0.63	0.8		0.0016	0.0052	9.4643e-07	4.0335e-06	0.0013	0.0033		1.2357	0.9807	0.7843		100	100	100		Lipid	Sterol	100001606	2864-50-8
	3225			7alpha-hydroxy-3-oxo-4-cholestenoate (7-Hoca)	LC/MS neg	36776	C17337	HMDB0012458	3081085		0.98	0.8	0.81		0.8557	0.4694	0.0032	0.0033	0.0001	0.0007		1.1444	1.1197	0.9112		100	100	100		Lipid	Sterol	100001609	115538-85-7
	3227			3beta,7alpha-dihydroxy-5-cholestenoate	LC/MS neg	36803	C17335	HMDB0012454	3081084		1.44	1.24	0.86		0.0018	0.0054	0.0263	0.0181	0.2071	0.1107		0.8285	1.1895	1.0289		100	100	100		Lipid	Sterol	100001611	115538-84-6
	3228			3beta-hydroxy-5-cholestenoate	LC/MS neg	54805	C17333	HMDB0012453	165511		0.85	0.56	0.65		0.037	0.0595	5.6005e-07	2.6811e-06	7.3962e-07	5.5332e-05		1.281	1.092	0.713		100	100	100		Lipid	Sterol	100006370	6561-58-6
	3238			4-cholesten-3-one	LC/MS pos late	38125	C00599	HMDB0000921	91477		0.95	1	1.05		0.3273	0.2718	0.9366	0.2812	0.2017	0.1088		0.6464	0.6137	0.6446		8	0	8		Lipid	Sterol	100002227	601-57-0
	3243			campesterol	LC/MS pos late	33997	C01789	HMDB0002869	173183		1	1	1									1	1	1		0	0	4		Lipid	Sterol	100001269	474-62-4
	3262		Pregnenolone Steroids	pregnenolone sulfate	LC/MS neg	38170	C18044	HMDB0000774	105074		0.46	0.43	0.92		1.7436e-06	2.6733e-05	4.2019e-06	1.4877e-05	0.0134	0.0151		1.9064	0.8812	0.815		100	100	88		Lipid	Pregnenolone Steroids	100002129	1247-64-9
	3266			17alpha-hydroxypregnenolone 3-sulfate	LC/MS neg	37482		HMDB00416	152971		0.47	0.66	1.4		9.7304e-09	3.0622e-07	0.0002	0.0003	0.1721	0.0977		1.0993	0.5162	0.7223		92	36	32		Lipid	Pregnenolone Steroids	100002128	28901-70-4
	3272			21-hydroxypregnenolone disulfate	LC/MS neg	46115			134595		0.76	0.54	0.7		0.0309	0.0512	0.0001	0.0003	0.0081	0.0105		1.2909	0.9839	0.6932		100	96	100		Lipid	Pregnenolone Steroids	100001999	1164-98-3
	3278			pregnenediol sulfate (C21H34O5S)*	LC/MS neg	32619	C18044	HMDB0000774	105074		0.46	0.31	0.66		4.7922e-07	9.2434e-06	7.0845e-07	3.2577e-06	0.0006	0.0019		2.0709	0.9608	0.6317		100	100	100		Lipid	Pregnenolone Steroids	100002067	1247-64-9
	3279			pregnenediol disulfate (C21H34O8S2)*	LC/MS neg	32562					0.68	0.67	0.99		0.0036	0.0096	0.0041	0.004	0.0563	0.0429		1.4162	0.9641	0.952		100	100	100		Lipid	Pregnenolone Steroids	100001993
	3280			pregnenetriol sulfate*	LC/MS neg	62922			129671303		0.59	0.39	0.67		0.0002	0.0011	1.198e-05	3.4317e-05	0.0013	0.0033		1.8087	1.0642	0.7136		100	100	96		Lipid	Pregnenolone Steroids	100021103
	3281			pregnenetriol disulfate*	LC/MS neg	62921					0.74	0.65	0.88		0.1103	0.1335	0.0041	0.004	0.0078	0.0102		1.4009	1.0318	0.9036		100	100	100		Lipid	Pregnenolone Steroids	100021104
	3289		Progestin Steroids	5alpha-pregnan-3beta-ol,20-one sulfate	LC/MS neg	37480					0.14	0.23	1.63		0.0033	0.0088	0.0434	0.0271	0.0581	0.0439		3.3754	0.4727	0.7726		56	12	24		Lipid	Progestin Steroids	100002035	7730-00-9
	3290			5alpha-pregnan-3beta,20beta-diol monosulfate (1)	LC/MS neg	37196		HMDB0240580			0.14	0.19	1.41		0.0006	0.0023	0.0008	0.0011	0.5009	0.2081		5.9871	0.8123	1.143		100	76	64		Lipid	Progestin Steroids	100002009
	3293			5alpha-pregnan-3beta,20alpha-diol monosulfate (2)	LC/MS neg	37200					0.12	0.2	1.61		3.0389e-05	0.0002	7.6298e-05	0.0001	0.3263	0.1558		5.9309	0.7345	1.1832		100	88	76		Lipid	Progestin Steroids	100002014
	3299			5alpha-pregnan-3beta,20alpha-diol disulfate	LC/MS neg	37198		HMDB0094650	118703093		0.2	0.3	1.44		0.0016	0.0051	0.0101	0.0083	0.9527	0.3181		4.6594	0.9527	1.3763		100	100	100		Lipid	Progestin Steroids	100001988
	3300			5alpha-pregnan-diol disulfate	LC/MS neg	46172		HMDB0240582 HMDB0240581	3082277;5127902		0.16	0.3	1.95		0.0074	0.0174	0.071	0.0401	0.5381	0.2186		5.7057	0.8894	1.7323		96	76	68		Lipid	Progestin Steroids	100002015
	3302			pregnanediol-3-glucuronide	LC/MS neg	40708		HMDB0010318	123796		0.15	0.27	1.84		0.0005	0.0021	0.0017	0.0019	0.8153	0.2855		4.6253	0.6833	1.2577		96	48	44		Lipid	Progestin Steroids	100003470	1852-49-9
	3307			pregnanolone/allopregnanolone sulfate	LC/MS neg	48394	C05480	HMDB0240591 HMDB0062782	31402;129699967		0.11	0.2	1.87		0.0012	0.0042	0.0152	0.0114	0.177	0.0998		4.4119	0.4779	0.8927		72	24	36		Lipid	Progestin Steroids	100006173
	3324		Corticosteroids	cortisol	LC/MS neg	1712	C00735	HMDB0000063	5754		1.01	0.88	0.87		0.7287	0.4296	0.0439	0.0273	0.0508	0.0395		1.0525	1.0613	0.921		100	100	100		Lipid	Corticosteroids	356	50-23-7
	3329			tetrahydrocortisol glucuronide	LC/MS neg	64411					0.72	0.5	0.69		0.0532	0.0788	0.0001	0.0002	0.0826	0.0584		1.3089	0.9438	0.6543		84	68	40		Lipid	Corticosteroids	100022013
	3334			cortisone	LC/MS neg	1769	C00762	HMDB0002802	222786		0.93	0.59	0.64		0.424	0.3161	0.0005	0.0007	0.0041	0.0065		1.1918	1.1055	0.7086		100	100	92		Lipid	Corticosteroids	273	53-06-5
	3342			tetrahydrocortisone glucuronide (5)	LC/MS neg	64591					0.56	0.31	0.55		0.0002	0.001	4.4574e-10	1.5577e-08	0.0007	0.0021		1.1536	0.6494	0.3585		92	48	8		Lipid	Corticosteroids	100022127
	3345			cortolone glucuronide (1)	LC/MS neg	57699					0.5	0.26	0.51		1.7628e-05	0.0002	1e-14	3.546e-12	0.0012	0.0032		1.4614	0.7349	0.3727		100	72	32		Lipid	Corticosteroids	100015971
	3356		Androgenic Steroids	dehydroepiandrosterone sulfate (DHEA-S)	LC/MS neg	32425	C04555	HMDB0001032	12594		0.41	0.28	0.67		1.7172e-06	2.6733e-05	1.6018e-08	1.5994e-07	8.8016e-05	0.0007		2.2039	0.9025	0.6062		100	100	100		Lipid	Androgenic Steroids	100000792	651-48-9
	3358			16alpha-hydroxy DHEA 3-sulfate	LC/MS neg	38168		HMDB0062544	20848950		1.07	0.49	0.46		0.3027	0.2605	0.0098	0.0081	3.7089e-05	0.0004		1.6376	1.7535	0.8052		100	100	100		Lipid	Androgenic Steroids	100002126
	3359			androsterone glucuronide	LC/MS neg	61846	C11135	HMDB0002829	114833		0.38	0.2	0.53		8.4186e-05	0.0005	1.5994e-08	1.5994e-07	0.0002	0.001		2.2127	0.8495	0.4523		100	84	64		Lipid	Androgenic Steroids	100002761	1852-43-3
	3361			epiandrosterone sulfate	LC/MS neg	33973	C04555	HMDB0062657	9929317		0.27	0.24	0.88		2.892e-06	4.1173e-05	6.342e-07	2.9951e-06	0.1579	0.0922		2.9093	0.7828	0.6863		100	92	80		Lipid	Androgenic Steroids	100001287	22229-22-7
	3369			androsterone sulfate	LC/MS neg	31591		HMDB0002759	159663		0.35	0.32	0.91		3.4556e-05	0.0003	1.7395e-05	4.503e-05	0.2445	0.1253		2.519	0.8875	0.8042		100	100	100		Lipid	Androgenic Steroids	100001073	2479-86-9
	3379			androstenediol (3beta,17beta) monosulfate (1)	LC/MS neg	37211		HMDB0240429	13847309;129670631		0.34	0.29	0.86		8.7185e-05	0.0006	9.6555e-06	2.8355e-05	0.0169	0.0177		2.7784	0.9522	0.8191		100	100	100		Lipid	Androgenic Steroids	100002028	521-17-5
	3380			androstenediol (3beta,17beta) monosulfate (2)	LC/MS neg	37210		HMDB0186954 HMDB0240429			0.85	0.64	0.75		0.2817	0.2501	0.0168	0.0124	0.0113	0.0136		1.6882	1.4298	1.0754		100	96	100		Lipid	Androgenic Steroids	100002029
	3382			androstenediol (3beta,17beta) disulfate (1)	LC/MS neg	37202	C04295	HMDB0240313	87120982		0.67	0.64	0.95		0.0471	0.0714	0.0181	0.0132	0.3788	0.1724		1.4092	0.9509	0.9027		100	100	100		Lipid	Androgenic Steroids	100001992
	3383			androstenediol (3beta,17beta) disulfate (2)	LC/MS neg	37203		HMDB0240313	87120982		0.81	0.5	0.61		0.1359	0.1542	7.9902e-05	0.0002	1.0961e-05	0.0002		1.4216	1.151	0.7078		100	100	100		Lipid	Androgenic Steroids	100001994
	3386			androstenediol (3alpha, 17alpha) monosulfate (2)	LC/MS neg	37207					0.64	0.46	0.71		0.0023	0.0066	2.2995e-06	8.8307e-06	0.0007	0.0022		1.4635	0.9386	0.6699		100	96	88		Lipid	Androgenic Steroids	100002026
	3387			androstenediol (3alpha, 17alpha) monosulfate (3)	LC/MS neg	37209					0.39	0.44	1.13		5.2386e-06	6.5258e-05	4.1431e-05	9.5256e-05	0.6708	0.253		1.733	0.6798	0.7662		100	96	92		Lipid	Androgenic Steroids	100002027
	3397			5alpha-androstan-3alpha,17beta-diol monosulfate (1)	LC/MS neg	37186			121596226;121596225		0.4	0.38	0.95		0.001	0.0033	0.0007	0.0009	0.9056	0.3082		1.5213	0.6146	0.581		92	44	52		Lipid	Androgenic Steroids	100002018
	3405			5alpha-androstan-3beta,17beta-diol disulfate	LC/MS neg	37190	C12525	HMDB00493	90186325		0.46	0.55	1.21		0.0006	0.0024	0.0015	0.0018	0.5773	0.2277		2.3981	1.0978	1.3279		100	100	100		Lipid	Androgenic Steroids	100001987	571-20-0
	3408			5alpha-androstan-3beta,17alpha-diol disulfate	LC/MS neg	37187		HMDB0094682	56639109		0.19	0.27	1.37		2.1279e-05	0.0002	0.0002	0.0003	0.3633	0.1689		1.8905	0.3678	0.5035		76	24	28		Lipid	Androgenic Steroids	100002021
	3412			andro steroid monosulfate C19H28O6S (1)*	LC/MS neg	32827		HMDB0002759	159663		1.52	0.68	0.45		0.0164	0.0318	0.1967	0.0892	9.9928e-05	0.0007		1.1243	1.7048	0.7609		96	100	88		Lipid	Androgenic Steroids	100002152
	3420			11beta-hydroxyandrosterone glucuronide	LC/MS neg	63251		HMDB0010351			0.61	0.38	0.62		0.0005	0.0021	2.2811e-09	3.7961e-08	0.0068	0.0093		1.2625	0.7715	0.4785		100	80	36		Lipid	Androgenic Steroids	100020541
	3472		Primary Bile Acid Metabolism	cholate	LC/MS neg	22842	C00695	HMDB0000619	221493		3.84	8.21	2.14		0.002	0.006	0.0309	0.0206	0.8939	0.3058		1.0344	3.9726	8.4922		100	96	100		Lipid	Primary Bile Acid Metabolism	136	81-25-4
	3473			glycocholate	LC/MS neg	18476	C01921	HMDB0000138	10140		4.77	4.69	0.98		9.6955e-05	0.0006	0.0029	0.003	0.294	0.1437		0.9018	4.3031	4.2307		100	100	100		Lipid	Primary Bile Acid Metabolism	342	475-31-0;863-57-0
	3474			taurocholate	LC/MS neg	18497	C05122	HMDB0000036	46783527;6675		5.73	9.66	1.68		1.247e-05	0.0001	0.0002	0.0003	0.8252	0.2879		0.5687	3.2603	5.4931		84	100	96		Lipid	Primary Bile Acid Metabolism	1648	145-42-6
	3475			chenodeoxycholate	LC/MS neg	1563	C02528	HMDB0000518	10133		1.38	2.18	1.57		0.0038	0.0099	0.0051	0.0047	0.2713	0.1355		0.805	1.1144	1.7546		92	100	100		Lipid	Primary Bile Acid Metabolism	1123	474-24-9;474-25-9
	3480			glycochenodeoxycholate	LC/MS neg	32346	C05466	HMDB0000637	12544		3.95	3.26	0.82		0.0002	0.0012	0.0047	0.0044	0.2768	0.1374		0.686	2.713	2.2332		100	100	100		Lipid	Primary Bile Acid Metabolism	1628	16564-43-5
	3481			taurochenodeoxycholate	LC/MS neg	18494	C05465	HMDB0000951	387316		4.11	6.35	1.54		2.2427e-05	0.0002	0.0009	0.0012	0.5721	0.2266		0.6289	2.5877	3.9928		100	100	100		Lipid	Primary Bile Acid Metabolism	1629	6009-98-9
	3485			tauro-beta-muricholate	LC/MS neg	33983		HMDB0000932	121596216;168408;21124703		3.22	2.03	0.63		0.0086	0.0195	0.1444	0.0705	0.1282	0.0795		0.6147	1.9806	1.2479		60	84	68		Lipid	Primary Bile Acid Metabolism	100001250	25696-60-0
	3488			glyco-beta-muricholate**	LC/MS neg	62066					2.2	1.05	0.48		0.0521	0.0779	0.5999	0.208	0.0098	0.0121		0.908	2	0.9551		96	100	80		Lipid	Primary Bile Acid Metabolism	100020214
	3490			cholic acid glucuronide	LC/MS neg	62571		HMDB0002577	21252309		1.44	1.31	0.91		0.1567	0.1689	0.9974	0.2949	0.3094	0.1494		0.7347	1.0548	0.9629		48	60	28		Lipid	Primary Bile Acid Metabolism	100020549
	3491			glycochenodeoxycholate glucuronide (1)	LC/MS neg	52983		HMDB0002579	44263370		0.85	1.43	1.68		0.9819	0.5053	0.3458	0.1362	0.3472	0.1634		1.2834	1.093	1.839		100	100	100		Lipid	Primary Bile Acid Metabolism	100009264
	3493			glycochenodeoxycholate 3-sulfate	LC/MS neg	52974		HMDB0002409 HMDB0002497 HMDB0002496	11954205;21125002;21116917		1.83	3.36	1.83		0.0021	0.0062	0.3199	0.1291	0.3552	0.1661		0.9585	1.7552	3.218		100	100	100		Lipid	Primary Bile Acid Metabolism	100006641
	3498		Secondary Bile Acid Metabolism	deoxycholate	LC/MS neg	1114	C04483	HMDB0000626	222528;440355		1.21	1.15	0.95		0.206	0.2013	0.7022	0.23	0.7144	0.2636		0.9833	1.1885	1.1339		96	96	84		Lipid	Secondary Bile Acid Metabolism	302	83-44-3
	3501			deoxycholic acid 12-sulfate*	LC/MS neg	63688					0.53	0.73	1.37		0.0888	0.1137	0.3732	0.1443	0.383	0.1736		1.6596	0.8835	1.2143		84	76	88		Lipid	Secondary Bile Acid Metabolism	100021712
	3503			deoxycholic acid glucuronide	LC/MS neg	63610					1.79	1.48	0.83		0.0876	0.1124	0.3676	0.1426	0.4879	0.2042		0.9359	1.6774	1.3897		88	96	88		Lipid	Secondary Bile Acid Metabolism	100020550
	3506			glycodeoxycholate	LC/MS pos late	18477	C05464	HMDB00631	3035026		2.51	2.03	0.81		0.0255	0.044	0.2871	0.119	0.152	0.0905		0.6747	1.6935	1.3687		76	80	76		Lipid	Secondary Bile Acid Metabolism	100000436	360-65-6
	3508			taurodeoxycholate	LC/MS neg	12261	C05463	HMDB0000896	2733768		1.18	1.58	1.33		0.2208	0.2109	0.2273	0.0992	0.9193	0.3108		0.6114	0.7235	0.9657		68	28	36		Lipid	Secondary Bile Acid Metabolism	1668	207737-97-1
	3509			taurodeoxycholic acid 3-sulfate	LC/MS neg	62889					0.73	2.63	3.62		0.6912	0.4145	0.7778	0.2482	0.6657	0.2519		1.0477	0.7625	2.7603		72	88	56		Lipid	Secondary Bile Acid Metabolism	100006644
	3516			lithocholate sulfate (1)	LC/MS neg	62526			451489		0.32	0.67	2.08		0.0003	0.0015	0.0463	0.0287	0.225	0.1174		1.5161	0.4903	1.0181		88	68	72		Lipid	Secondary Bile Acid Metabolism	100020823
	3518			glycolithocholate	LC/MS neg	31912	C15557	HMDB0000698	115245		0.61	0.59	0.96		0.1466	0.1611	0.067	0.0385	0.6299	0.2418		1.2664	0.7721	0.7431		76	72	68		Lipid	Secondary Bile Acid Metabolism	100001064	474-74-8
	3519			glycolithocholate sulfate*	LC/MS neg	32620	C11301	HMDB0002639	72222		0.47	0.98	2.07		0.0024	0.0069	0.1405	0.0692	0.4475	0.1927		1.9695	0.9328	1.9313		100	100	100		Lipid	Secondary Bile Acid Metabolism	100001657	15324-64-8
	3521			taurolithocholate 3-sulfate	LC/MS neg	36850	C03642	HMDB0002580	440071		0.5	2.03	4.08		0.0067	0.016	0.463	0.1702	0.4073	0.1806		2.0756	1.0305	4.2087		100	96	96		Lipid	Secondary Bile Acid Metabolism	100001658	64936-83-0
	3523			ursodeoxycholate	LC/MS neg	1605	C07880	HMDB0000946	31401		2.85	3.29	1.16		0.0005	0.0021	0.0648	0.0377	0.6033	0.235		0.7207	2.0511	2.3699		92	96	92		Lipid	Secondary Bile Acid Metabolism	1135	128-13-2
	3528			isoursodeoxycholate	LC/MS neg	57577	C17662	HMDB0000686	127601		1.41	0.8	0.57		0.1826	0.1882	0.2511	0.1066	0.0251	0.0232		1.4816	2.0866	1.1805		100	100	92		Lipid	Secondary Bile Acid Metabolism	100002488	78919-26-3
	3533			glycoursodeoxycholate	LC/MS neg	39379		HMDB0000708	12310288		4	2.84	0.71		6.4798e-06	7.9072e-05	0.0125	0.0099	0.1032	0.0685		0.748	2.9902	2.127		100	100	100		Lipid	Secondary Bile Acid Metabolism	100002911	64480-66-6
	3536			glycoursodeoxycholic acid sulfate (1)	LC/MS neg	63731					2.91	8.52	2.93		2.8625e-09	1.4263e-07	0.0007	0.0009	0.9139	0.3102		0.5198	1.5128	4.4275		100	100	96		Lipid	Secondary Bile Acid Metabolism	100020819
	3537			tauroursodeoxycholate	LC/MS neg	39378		HMDB0000874	9848818		5.79	6.71	1.16		1.0999e-06	1.8791e-05	0.0001	0.0002	0.4626	0.1968		0.3043	1.7634	2.0423		32	96	72		Lipid	Secondary Bile Acid Metabolism	100002912	14605-22-2
	3538			tauroursodeoxycholic acid sulfate (1)	LC/MS neg	62784					1.45	14.48	10.01		0.0262	0.0448	0.0008	0.0011	0.0074	0.0098		0.3501	0.5065	5.0697		8	40	60		Lipid	Secondary Bile Acid Metabolism	100020844
	3544			hyocholate	LC/MS neg	34093	C17649	HMDB0000760	92805		2.8	2.49	0.89		5.2734e-05	0.0004	0.0036	0.0035	0.5803	0.228		0.6376	1.7825	1.5853		84	96	84		Lipid	Secondary Bile Acid Metabolism	100001279	547-75-1
	3545			glycohyocholate	LC/MS neg	42574		HMDB0000138	71361462		2.32	1.66	0.72		0.0016	0.0051	0.6376	0.2153	0.0293	0.0264		1.0009	2.3194	1.6598		100	100	96		Lipid	Secondary Bile Acid Metabolism	100004083
	3546			taurohyocholate*	LC/MS neg	42603	C15516	HMDB0011637	11954195		2.67	2.36	0.88		0.0116	0.0244	0.0151	0.0114	0.821	0.2869		0.4936	1.3179	1.1636		40	72	56		Lipid	Secondary Bile Acid Metabolism	100004084
	3554			glycocholenate sulfate*	LC/MS neg	32599					0.96	0.91	0.96		0.9271	0.4928	0.4933	0.179	0.4434	0.1911		1.1238	1.0734	1.0256		100	100	100		Lipid	Secondary Bile Acid Metabolism	100001989
	3555			taurocholenate sulfate*	LC/MS neg	32807					0.96	1.8	1.87		0.5383	0.3641	0.5563	0.1962	0.4621	0.1968		1.2318	1.1865	2.2129		100	100	100		Lipid	Secondary Bile Acid Metabolism	100001990
	3556			7-ketodeoxycholate	LC/MS neg	31904		HMDB0000391	188292		1.42	4.28	3.01		0.0123	0.0253	0.0186	0.0135	0.2066	0.1107		0.7242	1.0306	3.0982		56	64	56		Lipid	Secondary Bile Acid Metabolism	100001063	911-40-0
	3558			3beta-hydroxy-5-cholenoate	LC/MS neg	43507		HMDB0000308	92997		1.07	0.93	0.87		0.5984	0.3835	0.4007	0.1527	0.1021	0.0678		0.8176	0.8775	0.7637		60	64	44		Lipid	Secondary Bile Acid Metabolism	100004182	5255-17-4
	3559			glycodeoxycholate 3-sulfate	LC/MS neg	52975			101602538		0.78	1.73	2.21		0.3414	0.2789	0.421	0.1585	0.7654	0.2737		1.4897	1.1665	2.5808		100	96	96		Lipid	Secondary Bile Acid Metabolism	100006642
	3560			taurochenodeoxycholic acid 3-sulfate	LC/MS neg	62890		HMDB0002486	52931550		2.01	5.59	2.78		0.0171	0.0326	0.04	0.0255	0.8009	0.2822		0.8107	1.6271	4.5297		88	96	84		Lipid	Secondary Bile Acid Metabolism	100021093
	4138	Nucleotide	Purine Metabolism, (Hypo)Xanthine/Inosine containing	inosine	LC/MS neg	1123	C00294	HMDB0000195	6021		1.3	1.11	0.86		0.6816	0.4131	0.7364	0.2378	0.7523	0.2709		1.3603	1.7618	1.5074		100	100	100		Nucleotide	Purine Metabolism, (Hypo)Xanthine/Inosine containing	361	58-63-9
	4139			hypoxanthine	LC/MS neg	3127	C00262	HMDB0000157	790;135398638		1.67	1.52	0.91		0.0032	0.0088	0.0292	0.0197	0.1727	0.0979		0.9349	1.5636	1.4188		100	100	100		Nucleotide	Purine Metabolism, (Hypo)Xanthine/Inosine containing	171	68-94-0
	4140			xanthine	LC/MS polar	3147	C00385	HMDB0000292	1188		1.28	1.26	0.98		0.0118	0.0247	0.0598	0.0353	0.7353	0.2686		0.9604	1.2284	1.2083		100	100	100		Nucleotide	Purine Metabolism, (Hypo)Xanthine/Inosine containing	1004	69-89-6
	4145			N1-methylinosine	LC/MS pos early	48351		HMDB0002721	650095		1.02	1.1	1.09		0.9568	0.4992	0.7181	0.2341	0.5617	0.2243		1.0063	1.0244	1.1119		100	100	96		Nucleotide	Purine Metabolism, (Hypo)Xanthine/Inosine containing	100001409	20245-33-4
	4150			urate	LC/MS neg	1604	C00366	HMDB0000289	1175		1.03	0.89	0.87		0.7183	0.4261	0.0878	0.0474	0.004	0.0064		1.0617	1.0898	0.9437		100	100	100		Nucleotide	Purine Metabolism, (Hypo)Xanthine/Inosine containing	1134	69-93-2;120K5305
	4152			allantoin	LC/MS polar	1107	C02350 C02348 C01551	HMDB0000462	204;439714;439713		1.09	0.92	0.84		0.6541	0.4078	0.1791	0.0837	0.0395	0.0326		1.129	1.2348	1.0345		100	100	100		Nucleotide	Purine Metabolism, (Hypo)Xanthine/Inosine containing	1002	97-59-6
	4161		Purine Metabolism, Adenine containing	adenosine 3',5'-cyclic monophosphate (cAMP)	LC/MS neg	2831	C00575	HMDB0000058	6076		1.06	1	0.95		0.429	0.3183	0.9245	0.279	0.2813	0.1393		0.8774	0.9274	0.8804		36	60	44		Nucleotide	Purine Metabolism, Adenine containing	207	60-92-4
	4172			N1-methyladenosine	LC/MS pos early	15650	C02494	HMDB0003331	27476		1.14	1.18	1.04		0.0024	0.0068	0.0058	0.0052	0.5585	0.2237		0.9346	1.0609	1.1037		100	100	100		Nucleotide	Purine Metabolism, Adenine containing	1242	15763-06-1
	4183			N6-carbamoylthreonyladenosine	LC/MS neg	35157		HMDB0041623	161466		1.11	2.18	1.97		0.0616	0.087	0.0045	0.0042	0.0358	0.0301		0.9352	1.0371	2.0404		100	100	80		Nucleotide	Purine Metabolism, Adenine containing	100001415	24719-82-2
	4201		Purine Metabolism, Guanine containing	guanosine	LC/MS neg	1573	C00387	HMDB0000133	6802		1.33	1.06	0.8		0.5689	0.3759	0.847	0.2629	0.4686	0.1985		0.6987	0.9258	0.7426		44	36	36		Nucleotide	Purine Metabolism, Guanine containing	1099	118-00-3
	4202			guanine	LC/MS pos early	32352	C00242	HMDB0000132	135398634		1.63	1.35	0.83		0.2495	0.2295	0.2924	0.1205	0.6204	0.2397		0.4822	0.7882	0.6516		32	28	32		Nucleotide	Purine Metabolism, Guanine containing	172	73-40-5
	4205			7-methylguanine	LC/MS pos early	35114	C02242	HMDB0000897	135398679		1.13	1.21	1.07		0.0182	0.0339	0.0002	0.0003	0.0511	0.0396		0.9138	1.0333	1.1013		100	100	100		Nucleotide	Purine Metabolism, Guanine containing	100001456	578-76-7
	4210			N2-methylguanosine	LC/MS neg	35133		HMDB0005862	135501934		1.54	1.57	1.02		0.0002	0.0011	3.6986e-05	8.7335e-05	0.7235	0.2662		0.562	0.8667	0.8842		4	64	60		Nucleotide	Purine Metabolism, Guanine containing	100001467	2140-77-4
	4211			N2,N2-dimethylguanosine	LC/MS pos early	35137		HMDB0004824	135501639		1.16	1.26	1.09		0.0191	0.0351	0.0008	0.0011	0.0354	0.0301		0.8994	1.0402	1.1294		100	100	100		Nucleotide	Purine Metabolism, Guanine containing	100001412	2140-67-2
	4225		Pyrimidine Metabolism, Orotate containing	dihydroorotate	LC/MS polar	601	C00337	HMDB03349	648		2.06	1.57	0.77		0.0002	0.001	0.0135	0.0105	0.0472	0.0372		0.7806	1.6052	1.2291		100	100	100		Nucleotide	Pyrimidine Metabolism, Orotate containing	923	155-54-4
	4226			orotate	LC/MS polar	1505	C00295	HMDB0000226	967		5.28	4.91	0.93		5.43e-13	8.1183e-11	1.0297e-10	5.9769e-09	0.0463	0.0366		0.3566	1.8827	1.7498		100	100	100		Nucleotide	Pyrimidine Metabolism, Orotate containing	445	50887-69-9
	4238		Pyrimidine Metabolism, Uracil containing	uridine	LC/MS neg	606	C00299	HMDB0000296	6029		0.95	0.89	0.93		0.6019	0.3853	0.1412	0.0692	0.3676	0.17		1.1018	1.0493	0.9758		100	100	100		Nucleotide	Pyrimidine Metabolism, Uracil containing	535	58-96-8
	4239			uracil	LC/MS polar	605	C00106	HMDB0000300	1174		1.77	1.79	1.01		0.0138	0.0278	0.0036	0.0035	0.647	0.2464		0.7226	1.2776	1.2943		68	76	84		Nucleotide	Pyrimidine Metabolism, Uracil containing	825	66-22-8
	4240			pseudouridine	LC/MS neg	33442	C02067	HMDB0000767	15047		1.21	1.17	0.97		0.0006	0.0024	0.0046	0.0043	0.1541	0.0911		0.924	1.1162	1.0816		100	100	100		Nucleotide	Pyrimidine Metabolism, Uracil containing	821	1445-07-4
	4241			5,6-dihydrouridine	LC/MS neg	61833		HMDB0000497	94312		1.2	1.17	0.98		0.0224	0.04	0.0341	0.0223	0.6854	0.2561		0.9178	1.0998	1.0778		100	100	100		Nucleotide	Pyrimidine Metabolism, Uracil containing	100001425	5627-05-04
	4242			2'-O-methyluridine	LC/MS neg	57655		HMDB0240328	102212		1.47	1.2	0.82		0.0018	0.0054	0.1848	0.0857	0.1076	0.07		0.8745	1.2824	1.0472		92	100	96		Nucleotide	Pyrimidine Metabolism, Uracil containing	100010896	2140-76-3
	4243			5-methyluridine (ribothymidine)	LC/MS neg	35136		HMDB0000884	445408		1.24	0.99	0.8		0.0007	0.0027	0.6057	0.2093	0.0006	0.0019		0.9665	1.1956	0.9578		100	100	100		Nucleotide	Pyrimidine Metabolism, Uracil containing	100001446	1463-10-1
	4250			5,6-dihydrouracil	LC/MS neg	1559	C00429	HMDB0000076	649		1.13	0.81	0.71		0.593	0.3817	0.3719	0.1439	0.2447	0.1253		0.6411	0.7275	0.5168		44	48	32		Nucleotide	Pyrimidine Metabolism, Uracil containing	1125	504-07-4
	4254			2'-deoxyuridine	LC/MS neg	1412	C00526	HMDB0000012	13712		2.57	2.3	0.89		3.6012e-06	4.9025e-05	1.5336e-05	4.0912e-05	0.3182	0.1527		0.4175	1.074	0.9589		12	72	80		Nucleotide	Pyrimidine Metabolism, Uracil containing	536	951-78-0
	4257			3-ureidopropionate	LC/MS pos early	3155	C02642	HMDB0000026	111		1.08	1.25	1.15		0.4356	0.3216	0.2154	0.0953	0.4657	0.1977		1.0095	1.0946	1.2592		100	100	100		Nucleotide	Pyrimidine Metabolism, Uracil containing	1053	462-88-4
	4258			beta-alanine	LC/MS pos early	55	C00099	HMDB0000056	239		0.96	0.95	0.99		0.6796	0.4129	0.5697	0.1999	0.7977	0.2816		1.1859	1.1396	1.1262		100	100	100		Nucleotide	Pyrimidine Metabolism, Uracil containing	244	56-41-7;107-95-9
	4260			N-acetyl-beta-alanine	LC/MS neg	37432	C01073	HMDB0061880	76406		1.26	1.26	1		0.1338	0.1523	0.067	0.0385	0.7125	0.2632		0.6756	0.8531	0.8515		48	56	76		Nucleotide	Pyrimidine Metabolism, Uracil containing	100002102	3025-95-4
	4270		Pyrimidine Metabolism, Cytidine containing	cytidine	LC/MS pos early	514	C00475	HMDB0000089	6175		1.12	0.68	0.6		0.008	0.0183	0.0666	0.0384	0.0957	0.0648		1.9523	2.1948	1.3216		60	96	84		Nucleotide	Pyrimidine Metabolism, Cytidine containing	827	65-46-3
	4271			cytosine	LC/MS pos early	573	C00380	HMDB0000630	597		0.96	0.87	0.91		0.1366	0.1546	0.5782	0.2018	0.2164	0.1139		0.9978	0.9564	0.8681		52	88	72		Nucleotide	Pyrimidine Metabolism, Cytidine containing	881	71-30-7
	4273			3-methylcytidine	LC/MS pos early	35132		HMDB0240577	14237477		1.11	1.15	1.04		0.1734	0.1797	0.0381	0.0245	0.4002	0.1782		0.9611	1.0646	1.1058		100	100	100		Nucleotide	Pyrimidine Metabolism, Cytidine containing	100001466	21028-20-6
	4275			N4-acetylcytidine	LC/MS pos early	35130		HMDB0005923	107461		1.33	1.63	1.22		0.0426	0.0658	0.0002	0.0003	0.0168	0.0177		0.8532	1.1356	1.3892		100	100	100		Nucleotide	Pyrimidine Metabolism, Cytidine containing	100001413	3768-18-1
	4283			2'-O-methylcytidine	LC/MS pos early	57554			150971		1.65	1.4	0.85		0.0021	0.0063	0.0699	0.0397	0.02	0.0199		0.6851	1.1325	0.9582		80	96	84		Nucleotide	Pyrimidine Metabolism, Cytidine containing	100010895	2140-72-9
	4293		Pyrimidine Metabolism, Thymine containing	thymidine	LC/MS neg	2183	C00214	HMDB0000273	5789		1.46	1.34	0.91		0.0144	0.0287	0.0136	0.0105	0.4403	0.1908		0.4412	0.6443	0.5895		0	32	28		Nucleotide	Pyrimidine Metabolism, Thymine containing	872	50-89-5
	4299			5,6-dihydrothymine	LC/MS neg	1418	C00906	HMDB0000079	93556		2.79	2.2	0.79		2.18e-08	5.925e-07	1.0953e-06	4.5569e-06	0.0372	0.0311		0.6419	1.7932	1.4142		100	100	100		Nucleotide	Pyrimidine Metabolism, Thymine containing	158	696-04-8
	4302			3-aminoisobutyrate	LC/MS pos early	1566	C05145	HMDB0002166	64956		2.02	2.03	1.01		0.0006	0.0024	0.0024	0.0026	0.7729	0.2756		0.6945	1.4014	1.4113		100	100	100		Nucleotide	Pyrimidine Metabolism, Thymine containing	1114	10569-72-9;214139-20-5
	4319	Cofactors and Vitamins	Nicotinate and Nicotinamide Metabolism	quinolinate	LC/MS pos early	1899	C03722	HMDB0000232	1066		1.63	1.84	1.13		0.1752	0.1813	0.1141	0.0585	0.9807	0.3249		0.8258	1.3451	1.5213		68	76	80		Cofactors and Vitamins	Nicotinate and Nicotinamide Metabolism	182	89-00-9
	4323			nicotinamide	LC/MS pos early	594	C00153	HMDB0001406	936		1.02	0.74	0.73		0.9775	0.5039	0.0096	0.008	0.0074	0.0098		1.2548	1.2801	0.9316		100	100	100		Cofactors and Vitamins	Nicotinate and Nicotinamide Metabolism	432	98-92-0
	4335			1-methylnicotinamide	LC/MS pos early	27665	C02918	HMDB0000699	457		0.69	0.45	0.65		0.0258	0.0443	1.8149e-05	4.6295e-05	0.0006	0.0019		1.7995	1.2435	0.8141		100	100	100		Cofactors and Vitamins	Nicotinate and Nicotinamide Metabolism	55	1005-24-9
	4341			trigonelline (N'-methylnicotinate)	LC/MS pos early	32401	C01004	HMDB0000875	5570		1.53	1.34	0.88		0.3464	0.2807	0.2477	0.1055	0.0785	0.0564		1.7011	2.6014	2.2819		100	100	100		Cofactors and Vitamins	Nicotinate and Nicotinamide Metabolism	100001092	535-83-1
	4343			N1-methyl-2-pyridone-5-carboxamide	LC/MS neg	40469	C05842	HMDB0004193	69698		1.09	0.56	0.51		0.76	0.4413	4.4523e-05	0.0001	0.0002	0.0012		1.2221	1.3369	0.6794		100	100	100		Cofactors and Vitamins	Nicotinate and Nicotinamide Metabolism	100001468	701-44-0
	4356		Pantothenate and CoA Metabolism	pantothenate	LC/MS neg	1508	C00864	HMDB0000210	6613		1.05	0.87	0.82		0.4641	0.3333	0.0229	0.0162	0.0052	0.0076		1.0785	1.1365	0.9352		100	100	100		Cofactors and Vitamins	Pantothenate and CoA Metabolism	1024	137-08-6
	4367		Ascorbate and Aldarate Metabolism	ascorbate (vitamin C)	LC/MS pos early	32354	C00072 D00018	HMDB0000044	54670067		0.64	0.55	0.85		0.0016	0.0051	0.0002	0.0003	0.7113	0.2632		1.4251	0.9146	0.7809		100	100	100		Cofactors and Vitamins	Ascorbate and Aldarate Metabolism	233	134-03-2
	4368			ascorbic acid 2-sulfate	LC/MS polar	63590		HMDB0060649	54676864		0.91	0.8	0.88		0.2407	0.2241	0.251	0.1066	0.619	0.2395		0.917	0.8324	0.7298		100	80	84		Cofactors and Vitamins	Ascorbate and Aldarate Metabolism	100009329
	4369			ascorbic acid 3-sulfate*	LC/MS polar	63687			11425365		1.15	0.87	0.76		0.3286	0.2725	0.2806	0.1172	0.0147	0.0163		1.1342	1.3012	0.9911		100	100	100		Cofactors and Vitamins	Ascorbate and Aldarate Metabolism	100020409
	4372			2-O-methylascorbic acid	LC/MS neg	63990		HMDB0240294	54726398		1.14	1.09	0.96		0.1463	0.1611	0.2867	0.119	0.3006	0.1458		0.9609	1.0917	1.0461		100	100	100		Cofactors and Vitamins	Ascorbate and Aldarate Metabolism	100003258	17860-87-6
	4373			threonate	LC/MS polar	27738	C01620	HMDB0000943 HMDB0062620	5460407;151152		1.12	0.92	0.82		0.4781	0.3387	0.1998	0.0902	0.0518	0.04		1.0462	1.1694	0.9586		100	100	100		Cofactors and Vitamins	Ascorbate and Aldarate Metabolism	100001022	70753-61-6
	4380		Tocopherol Metabolism	alpha-tocopherol	LC/MS pos late	1561	C02477	HMDB0001893	86472		1.04	0.86	0.83		0.3565	0.2866	0.0041	0.004	6.7245e-06	0.0002		1.0399	1.08	0.8951		100	100	100		Cofactors and Vitamins	Tocopherol Metabolism	1105	59-02-9;10191-41-0
	4384			delta-tocopherol	LC/MS pos late	33418	C14151	HMDB0002902	92094		0.98	1.11	1.13		0.583	0.3805	0.5945	0.2065	0.5564	0.2235		0.8571	0.8441	0.9506		60	72	72		Cofactors and Vitamins	Tocopherol Metabolism	100001216	119-13-1
	4388			gamma-CEHC	LC/MS neg	44876		HMDB0001931	133098		1.12	0.8	0.72		0.2509	0.2298	0.2314	0.1001	0.0058	0.0081		1.1254	1.2575	0.9046		100	100	100		Cofactors and Vitamins	Tocopherol Metabolism	100002094	178167-75-4
	4389			gamma-CEHC glucuronide*	LC/MS neg	42381			121596235		0.99	0.87	0.87		0.9994	0.5082	0.3447	0.1362	0.4226	0.1863		0.9982	0.991	0.8656		76	88	76		Cofactors and Vitamins	Tocopherol Metabolism	100004243
	4396			delta-CEHC	LC/MS neg	62287			35027084		0.97	0.8	0.83		0.7364	0.4317	0.2302	0.0998	0.1064	0.0694		1.1303	1.0918	0.9072		96	100	92		Cofactors and Vitamins	Tocopherol Metabolism	100020416	84599-16-6
	4399			gamma-CEHC sulfate	LC/MS neg	62280					1.2	0.77	0.64		0.8021	0.4537	0.3228	0.1298	0.0246	0.0229		0.6936	0.8312	0.5314		24	36	20		Cofactors and Vitamins	Tocopherol Metabolism	100020480
	4402			gamma-tocopherol/beta-tocopherol	LC/MS pos late	52473	C14152 C02483	HMDB0006335 HMDB0001492			1.11	0.79	0.71		0.3565	0.2866	0.0046	0.0043	0.0142	0.0157		1.081	1.1946	0.8518		100	100	100		Cofactors and Vitamins	Tocopherol Metabolism	100008998
	4427		Hemoglobin and Porphyrin Metabolism	heme	LC/MS pos late	41754	C00032	HMDB0003178	26945		3.63	4.15	1.14		0.0001	0.0007	0.015	0.0114	0.126	0.0785		0.7892	2.8643	3.2713		100	100	100		Cofactors and Vitamins	Hemoglobin and Porphyrin Metabolism	100001386	14875-96-8
	4428			bilirubin (Z,Z)	LC/MS pos late	43807	C00486	HMDB0000054	5280352		3.91	3.77	0.96		1.2e-14	7.038e-12	3.93e-13	6.8652e-11	0.2483	0.1265		0.4126	1.6136	1.5549		100	100	100		Cofactors and Vitamins	Hemoglobin and Porphyrin Metabolism	1090	635-65-4
	4429			bilirubin (E,E)*	LC/MS neg	32586		HMDB0240584	129320511		3.28	2.84	0.87		1.281e-12	1.5325e-10	5.2392e-11	3.6619e-09	0.0205	0.02		0.3909	1.2804	1.1086		100	100	100		Cofactors and Vitamins	Hemoglobin and Porphyrin Metabolism	100001950
	4430			bilirubin (E,Z or Z,E)*	LC/MS pos late	47886	C00486	HMDB0000488	5799469		2.54	2.19	0.86		4.7515e-11	3.1568e-09	1.248e-09	2.5655e-08	0.0972	0.0656		0.5033	1.2767	1.1015		100	100	100		Cofactors and Vitamins	Hemoglobin and Porphyrin Metabolism	100001951
	4431			biliverdin	LC/MS pos late	2137	C00500	HMDB0001008	5280353		7.33	8.02	1.09		8.605e-12	8.5754e-10	1.0757e-09	2.3563e-08	0.6914	0.2571		0.3784	2.7718	3.0336		100	100	100		Cofactors and Vitamins	Hemoglobin and Porphyrin Metabolism	250	55482-27-4;55482-27-4
	4432			I-urobilinogen	LC/MS neg	32426	C05789	HMDB0004157	9548718		14.54	27.22	1.87		2.5859e-11	2.2088e-09	1.8683e-06	7.2546e-06	0.8025	0.2825		0.1026	1.4922	2.7924		16	92	76		Cofactors and Vitamins	Hemoglobin and Porphyrin Metabolism	100001226	14684-37-8
	4434			L-urobilin	LC/MS pos late	40173	C05793	HMDB0240259	5280818		2.02	21.1	10.46		0.2019	0.1992	0.0168	0.0124	0.2021	0.1089		0.4632	0.9349	9.775		40	44	56		Cofactors and Vitamins	Hemoglobin and Porphyrin Metabolism	100002568	34217-90-8
	4449		Vitamin A Metabolism	retinol (vitamin A)	LC/MS pos late	1806	C00473	HMDB0000305	445354		0.63	0.45	0.71		6.8264e-08	1.5118e-06	1.6133e-10	6.2643e-09	1.6772e-06	9.3407e-05		1.5385	0.9708	0.6881		100	100	100		Cofactors and Vitamins	Vitamin A Metabolism	498	68-26-8
	4451			carotene diol (1)	LC/MS pos late	57635					0.77	0.52	0.68		0.011	0.0236	4.4058e-08	3.2759e-07	0.0015	0.0035		1.4555	1.1259	0.7612		100	100	100		Cofactors and Vitamins	Vitamin A Metabolism	100015966
	4452			carotene diol (2)	LC/MS pos late	57636					0.8	0.6	0.75		0.0183	0.0339	1.7682e-06	6.9432e-06	0.0022	0.0044		1.3649	1.0909	0.8204		100	100	100		Cofactors and Vitamins	Vitamin A Metabolism	100015967
	4453			carotene diol (3)	LC/MS pos late	57637					0.79	0.58	0.74		0.0592	0.0852	5.5867e-05	0.0001	0.0005	0.0018		1.4564	1.146	0.8481		100	100	100		Cofactors and Vitamins	Vitamin A Metabolism	100015968
	4455			beta-cryptoxanthin	LC/MS pos late	57591	C08591	HMDB0033844	5281235		1.02	0.83	0.82		0.7933	0.4522	0.0726	0.0408	0.0414	0.0334		1.1952	1.2188	0.9941		100	100	100		Cofactors and Vitamins	Vitamin A Metabolism	100001977	472-70-8
	4457			retinal	LC/MS pos late	40807	C00376	HMDB0001358	638015		0.65	0.49	0.74		8.8544e-07	1.5616e-05	2.0731e-09	3.6224e-08	0.0003	0.0012		1.4138	0.9255	0.6865		100	100	100		Cofactors and Vitamins	Vitamin A Metabolism	100004088
	4470		Vitamin B6 Metabolism	pyridoxal	LC/MS pos early	1651	C00250	HMDB0001545	1050		0.99	0.85	0.86		0.8501	0.4685	0.006	0.0053	0.014	0.0155		1.1097	1.1002	0.9473		100	100	100		Cofactors and Vitamins	Vitamin B6 Metabolism	491	65-22-5
	4471			pyridoxate	LC/MS neg	31555	C00847	HMDB0000017	6723		1.04	0.81	0.78		0.7965	0.4529	0.0283	0.0192	0.1057	0.069		1.3349	1.3908	1.0863		100	100	100		Cofactors and Vitamins	Vitamin B6 Metabolism	100001121	82-82-6
	4482	Xenobiotics	Benzoate Metabolism	hippurate	LC/MS neg	15753	C01586	HMDB0000714	464		0.56	1.18	2.11		0.0115	0.0243	0.5702	0.1999	0.0025	0.0047		1.2684	0.706	1.4915		100	100	100		Xenobiotics	Benzoate Metabolism	100000014	495-69-2
	4486			2-hydroxyhippurate (salicylurate)	LC/MS neg	18281	C07588	HMDB0000840	10253		1.04	0.19	0.18		0.6089	0.389	0.0118	0.0095	0.005	0.0074		5.1004	5.2968	0.9613		92	92	76		Xenobiotics	Benzoate Metabolism	1869	487-54-7
	4488			3-hydroxyhippurate	LC/MS neg	39600		HMDB0006116	450268		0.66	0.74	1.12		0.1575	0.1694	0.0258	0.0178	0.5048	0.2095		1.5855	1.0436	1.1708		92	88	72		Xenobiotics	Benzoate Metabolism	100002122	1637-75-8
	4490			4-hydroxyhippurate	LC/MS neg	35527		HMDB0013678	151012		1.11	1.08	0.97		0.8954	0.481	0.6201	0.212	0.7395	0.2694		1.1555	1.2869	1.2529		100	96	96		Xenobiotics	Benzoate Metabolism	100001423	2482-25-9
	4497			benzoate	LC/MS neg	15778	C00180	HMDB0001870	243		0.78	0.89	1.15		0.0008	0.0029	0.0941	0.0501	0.0382	0.0318		1.2415	0.9644	1.1055		100	100	100		Xenobiotics	Benzoate Metabolism	100000008	65-85-0
	4519			catechol sulfate	LC/MS neg	35320		HMDB0059724	3083879		1.22	0.82	0.67		0.8878	0.4784	0.0343	0.0224	0.1178	0.0747		1.1525	1.4084	0.9499		100	100	100		Xenobiotics	Benzoate Metabolism	100001605	4918-96-1
	4521			4-methylguaiacol sulfate	LC/MS neg	48418					0.9	1.32	1.45		0.0299	0.0501	0.9577	0.2863	0.0585	0.0441		0.8383	0.7581	1.1025		80	32	68		Xenobiotics	Benzoate Metabolism	100006105	756760-43-7
	4522			guaiacol sulfate	LC/MS neg	46111		HMDB0060013	22473		1.27	1.02	0.8		0.703	0.4182	0.1582	0.0757	0.6584	0.2496		1.1358	1.4395	1.1532		100	100	100		Xenobiotics	Benzoate Metabolism	100004208
	4523			3-methyl catechol sulfate (1)	LC/MS neg	46165			118431379		0.67	0.83	1.25		0.0701	0.0951	0.0214	0.0152	0.3834	0.1736		2.7466	1.8311	2.2922		100	96	84		Xenobiotics	Benzoate Metabolism	100004112
	4524			3-methyl catechol sulfate (2)	LC/MS neg	46164					0.46	1.32	2.89		0.1129	0.1352	0.8841	0.2708	0.0936	0.0636		0.9405	0.4306	1.2457		40	32	36		Xenobiotics	Benzoate Metabolism	100004110
	4525			4-ethylcatechol sulfate	LC/MS neg	63072					0.58	0.57	0.99		0.0609	0.0865	0.007	0.006	0.3389	0.1602		2.5788	1.4848	1.4736		96	96	88		Xenobiotics	Benzoate Metabolism	100020536
	4526			4-methylcatechol sulfate	LC/MS neg	46146		HMDB0240459	54104170		0.58	0.82	1.41		0.0025	0.0072	0.1147	0.0585	0.2094	0.1111		1.6618	0.9654	1.3593		100	100	100		Xenobiotics	Benzoate Metabolism	100004111
	4527			4-allylcatechol sulfate	LC/MS neg	63597					0.51	0.52	1.02		0.1277	0.1469	0.0091	0.0076	0.1411	0.0858		2.0782	1.0565	1.0805		100	96	88		Xenobiotics	Benzoate Metabolism	100020578
	4538			4-acetylphenol sulfate	LC/MS neg	44620			4684006		1.1	0.62	0.56		0.9241	0.4925	0.0066	0.0057	0.0285	0.0259		1.119	1.2275	0.6923		88	80	72		Xenobiotics	Benzoate Metabolism	100000711
	4544			4-ethylphenylsulfate	LC/MS neg	36099	C13637	HMDB0062551	20822574		0.62	0.47	0.75		0.0285	0.0481	0.0002	0.0003	0.0399	0.0328		2.4428	1.5241	1.141		100	100	92		Xenobiotics	Benzoate Metabolism	100001756	123-07-9
	4546			4-vinylphenol sulfate	LC/MS neg	36098	C05627	HMDB0062775	6426766		1.49	0.48	0.32		0.8313	0.4628	9.6026e-05	0.0002	0.003	0.0053		2.0213	3.0075	0.9644		100	100	96		Xenobiotics	Benzoate Metabolism	100001755	2628-17-3
	4551			4-vinylcatechol sulfate	LC/MS neg	64579					0.75	0.69	0.92		0.9292	0.493	0.2005	0.0903	0.1577	0.0922		1.4712	1.1046	1.0147		56	72	36		Xenobiotics	Benzoate Metabolism	100021208
	4562			3-methoxycatechol sulfate (1)	LC/MS neg	48763			129892430		1.5	1.03	0.69		0.1051	0.128	0.2783	0.1165	0.1167	0.0744		1.0923	1.64	1.1261		100	100	92		Xenobiotics	Benzoate Metabolism	100006375
	4563			3-methoxycatechol sulfate (2)	LC/MS neg	48752					1.04	0.56	0.54		0.786	0.4498	0.0012	0.0015	0.0131	0.0149		1.2366	1.2821	0.6947		92	88	60		Xenobiotics	Benzoate Metabolism	100006376
	4565			methyl-4-hydroxybenzoate sulfate	LC/MS neg	48429		HMDB0041646	10657183		4.37	2.79	0.64		0.3888	0.3014	0.2129	0.0947	0.9096	0.3091		1.4092	6.1591	3.9285		100	100	100		Xenobiotics	Benzoate Metabolism	100006116
	4566			propyl 4-hydroxybenzoate	LC/MS neg	48480	D01422	HMDB0032574	7175		1	1	1									1	1	1		0	4	0		Xenobiotics	Benzoate Metabolism	100006205	94-13-3
	4567			propyl 4-hydroxybenzoate sulfate	LC/MS neg	48460		HMDB0135261	131838881		4.08	3.51	0.86		0.5501	0.3686	0.0915	0.049	0.3689	0.1701		1.2572	5.1263	4.4112		76	76	84		Xenobiotics	Benzoate Metabolism	100006264	162338-10-5
	4573			p-cresol sulfate	LC/MS neg	36103		HMDB0011635	4615423		0.71	0.97	1.38		0.0225	0.04	0.6784	0.2249	0.0309	0.0272		1.2003	0.847	1.168		100	100	100		Xenobiotics	Benzoate Metabolism	100001315	3233-57-7
	4580			o-cresol sulfate	LC/MS neg	36845		HMDB0011635	11615528		0.34	1.53	4.51		0.1568	0.1689	2.8117e-05	6.9198e-05	9.0683e-09	3.5372e-06		2.3346	0.7937	3.5771		88	92	100		Xenobiotics	Benzoate Metabolism	100001806
	4592			3-(3-hydroxyphenyl)propionate	LC/MS neg	35635	C11457	HMDB0000375	91		1.15	1.1	0.95		0.3047	0.261	0.5172	0.1848	0.144	0.0871		1.0259	1.1774	1.1238		72	80	52		Xenobiotics	Benzoate Metabolism	100001624	621-54-5
	4595			3-phenylpropionate (hydrocinnamate)	LC/MS neg	15749	C05629	HMDB0000764	107		0.3	0.24	0.8		6.6822e-06	7.9912e-05	5.0329e-06	1.7076e-05	0.5304	0.2172		2.4125	0.7259	0.5792		100	64	72		Xenobiotics	Benzoate Metabolism	100000010	501-52-0
	4605			2-methoxyhydroquinone sulfate (1)	LC/MS neg	64049					0.95	1.25	1.32		0.6685	0.4119	0.4386	0.1631	0.7118	0.2632		0.9499	0.9015	1.1856		52	68	64		Xenobiotics	Benzoate Metabolism	100021839
	4606			2-methoxyhydroquinone sulfate (2)	LC/MS neg	64050					1.23	0.96	0.78		0.1467	0.1611	0.7868	0.2497	0.0776	0.0559		0.5392	0.6654	0.5167		20	48	20		Xenobiotics	Benzoate Metabolism	100021840
	4611		Xanthine Metabolism	caffeine	LC/MS pos early	569	C07481	HMDB0001847	2519		3.14	1.47	0.47		0.3385	0.2773	0.5199	0.1854	0.0306	0.0272		0.9949	3.12	1.4642		32	52	40		Xenobiotics	Xanthine Metabolism	849	58-08-2
	4612			paraxanthine	LC/MS pos early	18254	C13747	HMDB0001860	4687		2.24	1.28	0.57		0.1214	0.1426	0.8147	0.2549	0.021	0.0203		0.3441	0.7711	0.4415		16	32	12		Xenobiotics	Xanthine Metabolism	100000453	611-59-6
	4613			theobromine	LC/MS pos early	18392	C07480	HMDB0002825	5429		0.98	0.64	0.65		0.4464	0.3263	0.1139	0.0585	0.0028	0.0052		3.6073	3.5458	2.3116		88	96	76		Xenobiotics	Xanthine Metabolism	100000445	83-67-0
	4614			theophylline	LC/MS neg	18394	C07130	HMDB0001889	2153		2.05	1.17	0.57		0.0801	0.1055	0.7813	0.2487	0.0617	0.0461		0.2624	0.5386	0.3058		16	28	8		Xenobiotics	Xanthine Metabolism	100000437	58-55-9
	4615			1-methylurate	LC/MS polar	34395	C16359	HMDB0003099	69726		2.36	2.2	0.93		0.0449	0.0689	0.5171	0.1848	0.0306	0.0272		0.5094	1.2011	1.1188		8	44	20		Xenobiotics	Xanthine Metabolism	100001400	708-79-2
	4616			7-methylurate	LC/MS pos early	39598	C16355	HMDB0011107	69160		1.52	1.23	0.81		0.0321	0.0528	0.612	0.2105	0.0918	0.0628		0.6512	0.9904	0.7987		60	72	56		Xenobiotics	Xanthine Metabolism	100002241	612-37-3
	4618			1,7-dimethylurate	LC/MS neg	34400	C16356	HMDB0011103	91611		2.14	1.24	0.58		0.1513	0.165	0.9725	0.2895	0.0661	0.049		0.4888	1.0456	0.6083		16	28	12		Xenobiotics	Xanthine Metabolism	100001399	33868-03-0
	4620			1,3,7-trimethylurate	LC/MS neg	34404	C16361	HMDB0002123	79437		1.51	1.4	0.93		0.684	0.4131	0.9653	0.2879	0.6862	0.2561		0.5399	0.8162	0.7565		20	12	8		Xenobiotics	Xanthine Metabolism	100001397	5415-44-1
	4621			1-methylxanthine	LC/MS neg	34389	C16358	HMDB0010738	80220		1.86	1.26	0.68		0.1962	0.1965	0.7107	0.2319	0.0321	0.0279		0.5829	1.0858	0.7349		24	36	12		Xenobiotics	Xanthine Metabolism	100001405	6136-37-4
	4622			3-methylxanthine	LC/MS neg	32445	C16357	HMDB0001886	70639		1.02	0.63	0.62		0.6776	0.4129	0.1813	0.0843	0.0164	0.0174		0.8871	0.9061	0.5574		56	64	32		Xenobiotics	Xanthine Metabolism	100001108	1076-22-8
	4623			7-methylxanthine	LC/MS pos early	34390	C16353	HMDB0001991	68374		1.09	0.55	0.5		0.826	0.4607	0.0241	0.0169	0.0024	0.0047		1.1832	1.2864	0.6496		72	80	44		Xenobiotics	Xanthine Metabolism	100001396	552-62-5
	4624			5-acetylamino-6-amino-3-methyluracil	LC/MS polar	34424	C16366	HMDB0004400	88299		2.13	1.15	0.54		0.471	0.3353	0.4645	0.1705	0.0244	0.0228		0.5552	1.1806	0.6359		36	40	16		Xenobiotics	Xanthine Metabolism	100001403	1196153-01-1
	4631		Tobacco Metabolite	cotinine	LC/MS pos early	553		HMDB0001046	408		0.04	0.04	0.91		0.0074	0.0174	0.0094	0.0079	0.5818	0.228		13.2228	0.5505	0.5034		68	32	32		Xenobiotics	Tobacco Metabolite	848	486-56-6
	4645			2-hydroxyfluorene sulfate	LC/MS neg	62528					0.25	0.17	0.69		0.0108	0.0233	0.0007	0.001	0.0356	0.0301		3.2083	0.7923	0.5464		76	56	44		Xenobiotics	Tobacco Metabolite	100020585
	4657		Food Component/Plant	2-piperidinone	LC/MS pos early	43400		HMDB0011749	12665		1.37	0.85	0.62		0.8061	0.4537	0.0288	0.0195	0.0733	0.0533		1.6115	2.2155	1.3654		100	100	96		Xenobiotics	Food Component/Plant	100004295	675-20-7
	4703			sucralose	LC/MS neg	36649	C12285	HMDB0031554	71485		2.36	2.51	1.06		0.1335	0.1523	0.0939	0.0501	0.9285	0.3125		0.3959	0.9354	0.9924		32	48	56		Xenobiotics	Food Component/Plant	100001789	56038-13-2
	4768			levulinate (4-oxovalerate)	LC/MS neg	22177		HMDB0000720	11579		1.11	1.32	1.19		0.509	0.3515	0.8129	0.2546	0.3909	0.176		0.8807	0.9765	1.1626		64	72	44		Xenobiotics	Food Component/Plant	100000765	123-76-2
	4770			levulinoylcarnitine	LC/MS pos early	63359					1.03	0.74	0.72		0.8389	0.4657	0.0257	0.0177	0.0518	0.04		1.0282	1.0596	0.7619		96	92	80		Xenobiotics	Food Component/Plant	100021140
	4784			1,6-anhydroglucose	LC/MS polar	21049		HMDB0000640	2724705		0.48	0.5	1.04		0.1109	0.1337	0.2069	0.0925	0.6878	0.2562		2.3932	1.1404	1.1869		96	92	92		Xenobiotics	Food Component/Plant	100000939	498-07-7
	4793			2,3-dihydroxyisovalerate	LC/MS polar	38276	C04039	HMDB0012141	677		3	1.37	0.46		0.0342	0.0554	0.7483	0.2408	0.0405	0.0331		0.9235	2.7744	1.2668		84	92	76		Xenobiotics	Food Component/Plant	100002417	1756-18-9
	4794			2,3-dihydroxypyridine	LC/MS pos early	21132			28115		0.99	1	1.01		0.4369	0.3222	0.2202	0.0967	0.5225	0.2149		1.3682	1.3498	1.3617		72	56	56		Xenobiotics	Food Component/Plant	100000861	16867-04-2
	4798			2,8-quinolinediol sulfate	LC/MS neg	48691		HMDB0240658			0.88	0.54	0.62		0.46	0.3329	0.0713	0.0402	0.5749	0.227		0.8672	0.7617	0.4689		64	36	36		Xenobiotics	Food Component/Plant	100004321
	4801			2-isopropylmalate	LC/MS polar	15667	C02504	HMDB0000402	77		1.04	1.01	0.97		0.7581	0.4413	0.6788	0.2249	0.432	0.189		1.1059	1.1481	1.1183		100	100	100		Xenobiotics	Food Component/Plant	100000409	3237-44-3
	4802			2-oxindole-3-acetate	LC/MS neg	40479		HMDB0035514	3080590		0.86	0.82	0.95		0.5333	0.3626	0.4208	0.1585	0.9539	0.3181		0.7557	0.6528	0.6228		48	36	48		Xenobiotics	Food Component/Plant	100003109	2971-31-5
	4806			3-formylindole	LC/MS pos early	62863	C08493	HMDB29737	10256		1.01	1.02	1.02		0.6952	0.4155	0.9901	0.2939	0.7639	0.2737		1.0523	1.0578	1.0766		100	100	100		Xenobiotics	Food Component/Plant	100020219	487-89-8
	4820			betonicine	LC/MS pos early	38100	C08269	HMDB0029412	164642		1.62	4.83	2.97		0.2603	0.2369	0.5226	0.1862	0.7554	0.2716		0.9564	1.5537	4.6209		72	76	64		Xenobiotics	Food Component/Plant	100002153	515-25-3
	4826			gluconate	LC/MS polar	587	C00257	HMDB0000625	3085666;10690		0.91	0.82	0.9		0.1927	0.1947	0.0099	0.0082	0.2266	0.118		1.2079	1.1008	0.9961		100	100	100		Xenobiotics	Food Component/Plant	338	527-07-1
	4833			4-acetylcatechol sulfate (1)	LC/MS neg	62798					0.71	0.53	0.74		0.1397	0.157	4.4864e-05	0.0001	0.0015	0.0035		1.4792	1.0481	0.779		96	92	28		Xenobiotics	Food Component/Plant	100020853
	4837			alliin	LC/MS pos early	41494	C08265	HMDB0033592	87310		0.98	0.57	0.58		0.8033	0.4537	0.3397	0.1347	0.0792	0.0568		1.5896	1.5622	0.9066		92	92	80		Xenobiotics	Food Component/Plant	100003473	556-27-4
	4838			N-acetylalliin	LC/MS neg	45404					0.53	0.19	0.37		0.1144	0.1366	0.0008	0.001	0.0386	0.032		1.7357	0.9225	0.3381		52	44	12		Xenobiotics	Food Component/Plant	100005367
	4855			dihydrocaffeate sulfate (2)	LC/MS polar	62524					2.05	2.38	1.16		0.0448	0.0689	0.4975	0.1798	0.0823	0.0584		1.0389	2.1248	2.4683		100	92	76		Xenobiotics	Food Component/Plant	100020822
	4874			cinnamoylglycine	LC/MS neg	38637		HMDB0011621	709625		0.32	0.14	0.43		0.0029	0.008	1.3544e-05	3.7283e-05	0.0355	0.0301		1.8669	0.5939	0.2568		76	56	32		Xenobiotics	Food Component/Plant	100002253	16534-24-0
	4895			genistein sulfate*	LC/MS neg	62061					10.48	1.78	0.17		0.0728	0.0982	0.3093	0.126	0.4482	0.1928		0.3133	3.2839	0.5563		20	36	24		Xenobiotics	Food Component/Plant	100020207
	4914			ergothioneine	LC/MS pos early	37459	C05570	HMDB0003045	5351619		0.29	0.32	1.11		4.8115e-09	1.7981e-07	5.4562e-08	3.8135e-07	0.4429	0.1911		1.9553	0.5687	0.6316		96	60	68		Xenobiotics	Food Component/Plant	100002154	58511-63-0
	4916			erythritol	LC/MS polar	20699	C00503	HMDB0002994	222285		0.98	1.32	1.35		0.4078	0.3086	0.4354	0.1627	0.1517	0.0905		1.0444	1.0268	1.3837		100	100	100		Xenobiotics	Food Component/Plant	100000846	149-32-6
	4918			3-ethylcatechol sulfate (1)	LC/MS neg	62796					0.57	0.34	0.6		0.4477	0.3268	0.0279	0.019	0.1372	0.0841		1.6817	0.9508	0.5676		80	52	48		Xenobiotics	Food Component/Plant	100020851
	4922			ferulic acid 4-sulfate	LC/MS neg	47114		HMDB0029200	6305574		1.17	0.5	0.42		0.9614	0.4999	0.1347	0.0667	0.0595	0.0446		1.6561	1.9427	0.825		60	80	56		Xenobiotics	Food Component/Plant	100005389	86321-29-1
	4926			quinate	LC/MS polar	18335	C00296	HMDB0003072	6508		3.09	2.85	0.92		0.6723	0.4119	0.0443	0.0275	0.2125	0.1121		0.7916	2.4453	2.2557		88	68	84		Xenobiotics	Food Component/Plant	100000442	77-95-2
	4952			histidine betaine (hercynine)*	LC/MS pos early	62278		HMDB0029422	3083620		1.25	1.72	1.38		0.2678	0.2416	0.1407	0.0692	0.5511	0.2225		0.5882	0.7354	1.0132		48	64	56		Xenobiotics	Food Component/Plant	100004059	534-30-5
	4954			homostachydrine*	LC/MS pos early	33009	C08283	HMDB0033433	441447		1.02	0.71	0.7		0.9356	0.4942	0.0127	0.01	0.0073	0.0098		1.2233	1.2437	0.8679		100	100	100		Xenobiotics	Food Component/Plant	100001550	1195-94-4
	4959			indolin-2-one	LC/MS pos early	43374	C12312		321710		1.01	0.72	0.71		0.8182	0.4572	0.1093	0.0564	0.0948	0.0643		0.9863	0.9992	0.7071		68	64	64		Xenobiotics	Food Component/Plant	100004318	59-48-3
	4980			mannonate*	LC/MS polar	62864			3246006		0.9	0.87	0.96		0.2173	0.2086	0.0971	0.0516	0.4333	0.189		1.0865	0.9805	0.9456		100	100	100		Xenobiotics	Food Component/Plant	100003695	642-99-9
	4984			menthol glucuronide	LC/MS neg	64873					2.54	0.33	0.13		0.4344	0.3211	0.1194	0.0608	0.0481	0.0378		2.1484	5.4597	0.706		68	60	44		Xenobiotics	Food Component/Plant	100022475	79466-08-3
	4989			N-(2-furoyl)glycine	LC/MS neg	31536		HMDB0000439	21863		0.62	0.88	1.44		0.334	0.2747	0.6282	0.2136	0.9931	0.3274		2.1254	1.3092	1.8794		84	76	72		Xenobiotics	Food Component/Plant	100001086	5657-19-2;5657-19-2
	5021			phytanate	LC/MS neg	598	C01607	HMDB0000801	26840		1.27	0.57	0.45		0.1642	0.1742	0.0041	0.004	0.0007	0.0022		1.346	1.7099	0.7659		100	100	100		Xenobiotics	Food Component/Plant	466	14721-66-5
	5027			piperine	LC/MS pos late	33935	C03882	HMDB0029377	638024		1.03	0.36	0.35		0.7693	0.4432	0.0003	0.0005	0.0004	0.0015		2.6238	2.6994	0.9319		100	100	100		Xenobiotics	Food Component/Plant	100001267	94-62-2
	5030			glucuronide of piperine metabolite C17H21NO3 (3)*	LC/MS neg	62290					1.15	0.48	0.42		0.8793	0.4775	0.0003	0.0005	0.0025	0.0047		1.2287	1.4112	0.5913		92	84	64		Xenobiotics	Food Component/Plant	100020491
	5031			glucuronide of piperine metabolite C17H21NO3 (4)*	LC/MS neg	62291					1.21	0.57	0.47		0.8051	0.4537	0.0021	0.0023	0.0316	0.0276		1.3598	1.6432	0.7792		100	92	92		Xenobiotics	Food Component/Plant	100020492
	5032			glucuronide of piperine metabolite C17H21NO3 (5)*	LC/MS neg	62292					1.18	0.55	0.47		0.8157	0.4563	0.0059	0.0052	0.0027	0.0051		0.8758	1.0327	0.485		68	72	24		Xenobiotics	Food Component/Plant	100020493
	5039			sulfate of piperine metabolite C16H19NO3 (2)*	LC/MS neg	62295					0.9	0.46	0.51		0.5243	0.3585	0.0004	0.0006	0.0016	0.0036		1.8214	1.6481	0.8327		100	100	76		Xenobiotics	Food Component/Plant	100020496
	5040			sulfate of piperine metabolite C16H19NO3 (3)*	LC/MS neg	62296					1.07	0.55	0.51		0.975	0.503	0.0036	0.0035	0.009	0.0113		1.7093	1.8342	0.9336		100	100	92		Xenobiotics	Food Component/Plant	100020497
	5045			sulfate of piperine metabolite C18H21NO3 (1)*	LC/MS neg	62297					0.63	0.71	1.12		0.0583	0.0844	0.0314	0.0208	0.655	0.2485		1.5415	0.974	1.0887		96	88	84		Xenobiotics	Food Component/Plant	100020502
	5047			sulfate of piperine metabolite C18H21NO3 (3)*	LC/MS neg	62299					0.58	0.51	0.88		0.0651	0.0905	0.0031	0.0031	0.1038	0.0687		1.9772	1.1491	1.0157		96	100	84		Xenobiotics	Food Component/Plant	100020504
	5063			saccharin	LC/MS neg	21151	C12283	HMDB0029723	5143		1.9	11.62	6.11		0.0986	0.122	0.0347	0.0226	0.1729	0.0979		0.1214	0.2308	1.4109		8	16	24		Xenobiotics	Food Component/Plant	100000870	81-07-2
	5065			acesulfame	LC/MS neg	48569		HMDB0033585	36573		4.04	2.15	0.53		0.0256	0.044	0.3599	0.1402	0.1573	0.0922		0.7622	3.0796	1.6412		40	60	52		Xenobiotics	Food Component/Plant	100006203	55589-62-3
	5066			S-allylcysteine	LC/MS pos early	43239		HMDB0034323	98280		0.65	0.19	0.3		0.6955	0.4155	6.9022e-06	2.1731e-05	2.8266e-05	0.0004		3.0743	1.9873	0.5915		96	96	60		Xenobiotics	Food Component/Plant	100004509	21593-77-1
	5077			solanidine	LC/MS pos late	39788	C06543	HMDB0003236	65727		0.78	0.85	1.09		0.2883	0.2528	0.4212	0.1585	0.979	0.3247		0.8524	0.6642	0.7265		12	44	20		Xenobiotics	Food Component/Plant	100002773	80-78-4
	5085			stachydrine	LC/MS pos early	34384	C10172	HMDB0004827	115244		1.16	1.95	1.68		0.3972	0.3052	0.6525	0.2186	0.8484	0.2939		1.3081	1.5141	2.5456		100	100	100		Xenobiotics	Food Component/Plant	100001296	4136-37-2
	5086			3-hydroxystachydrine*	LC/MS pos early	62062	C10151		46173781		0.84	4.09	4.84		0.6287	0.3982	0.8915	0.2726	0.5103	0.2111		2.2083	1.8647	9.0216		92	88	92		Xenobiotics	Food Component/Plant	100020203
	5099			thymol sulfate	LC/MS neg	36095	C09908	HMDB0062720	12456386		1.15	0.2	0.17		0.5189	0.3566	0.0033	0.0034	7.4971e-05	0.0006		4.3912	5.0603	0.8634		100	100	100		Xenobiotics	Food Component/Plant	100001757	89-83-8
	5110			4-allylphenol sulfate	LC/MS neg	37181			66633409		1.53	1.14	0.74		0.2851	0.251	0.3003	0.123	0.0865	0.0601		1.2494	1.9156	1.4203		100	100	100		Xenobiotics	Food Component/Plant	100001868
	5111			ethyl alpha-glucopyranoside	LC/MS pos early	63152		HMDB0029968	11127487		0.62	0.42	0.67		0.5832	0.3805	0.0209	0.0149	0.0222	0.0212		2.0943	1.2979	0.8722		88	92	76		Xenobiotics	Food Component/Plant	100015965	34625-23-5
	5112			methyl glucopyranoside (alpha + beta)	LC/MS neg	46144		HMDB0029965	445238;3036743;2108		1.52	2.19	1.44		0.3801	0.2971	0.1891	0.087	0.6469	0.2464		0.7594	1.1552	1.6629		44	56	52		Xenobiotics	Food Component/Plant	100005864
	5119			N-acetyl-S-allyl-cysteine	LC/MS neg	47136		HMDB0240543	152467		0.61	0.32	0.53		0.3218	0.271	0.0139	0.0106	0.0984	0.0661		1.37	0.8386	0.4451		52	36	8		Xenobiotics	Food Component/Plant	100005818	23127-41-5
	5138			4-vinylguaiacol sulfate	LC/MS neg	48442		HMDB0127980	53803570		1.48	0.39	0.27		0.9318	0.4937	0.2808	0.1172	0.267	0.1344		2.6364	3.8939	1.0349		76	80	68		Xenobiotics	Food Component/Plant	100006126
	5139			pyrraline	LC/MS neg	48428	C21013	HMDB0033143	14274616		1.09	0.73	0.67		0.292	0.2549	0.0894	0.0481	0.0029	0.0052		1.0966	1.1989	0.8034		88	96	72		Xenobiotics	Food Component/Plant	100001767	74509-14-1
	5141			umbelliferone sulfate	LC/MS neg	48674		HMDB0240565	129659		1.71	0.14	0.08		0.5827	0.3805	0.0054	0.0049	0.0167	0.0176		3.7993	6.4818	0.5384		76	72	44		Xenobiotics	Food Component/Plant	100006282	69526-88-1
	5142			daidzein sulfate (2)	LC/MS neg	48728			12114465		5.62	1.51	0.27		0.0803	0.1055	0.2991	0.1228	0.4752	0.2004		0.3773	2.1212	0.5691		20	32	24		Xenobiotics	Food Component/Plant	100006363
	5144			eugenol sulfate	LC/MS neg	48715		HMDB0135245	180632		1.08	0.58	0.54		0.3328	0.2741	0.3999	0.1526	0.0411	0.0334		1.8302	1.9789	1.0628		64	80	68		Xenobiotics	Food Component/Plant	100006171	95480-60-7
	5151			2-keto-3-deoxy-gluconate	LC/MS polar	48141	C00204	HMDB0001353	161227		0.84	0.83	0.99		0.0299	0.0501	0.0264	0.0181	0.7472	0.2704		1.1473	0.9597	0.9518		100	100	96		Xenobiotics	Food Component/Plant	100005946	17510-99-5
	5153			isoeugenol sulfate	LC/MS neg	48997			122198202		0.48	1.15	2.38		0.0689	0.0939	0.7676	0.2463	0.3173	0.1524		1.3263	0.6404	1.5258		56	40	44		Xenobiotics	Food Component/Plant	100006089
	5162			syringol sulfate	LC/MS neg	48454					0.95	2.44	2.58		0.5766	0.3797	0.2528	0.1072	0.077	0.0555		0.2115	0.1999	0.5165		12	4	28		Xenobiotics	Food Component/Plant	100006256	52904-67-3
	5173			trans-3,4-methyleneheptanoate	LC/MS neg	53026					1.09	0.39	0.36		0.849	0.4683	0.0004	0.0006	0.0002	0.0012		1.2616	1.3718	0.4901		88	84	56		Xenobiotics	Food Component/Plant	100006651
	5224			(2,4 or 2,5)-dimethylphenol sulfate	LC/MS neg	62533					0.47	0.52	1.1		0.0033	0.0088	0.0113	0.0091	0.5075	0.2102		2.1992	1.0316	1.1343		100	96	92		Xenobiotics	Food Component/Plant	100020519
	5225			caffeic acid sulfate	LC/MS polar	53254		HMDB0041708	21668705		1.23	0.42	0.34		0.8158	0.4563	0.1894	0.087	0.1391	0.0848		1.3408	1.6458	0.5609		40	36	28		Xenobiotics	Food Component/Plant	100009337
	5232			(S)-a-amino-omega-caprolactam	LC/MS pos early	63339	C02837		440599		0.76	0.72	0.95		0.0301	0.0501	0.0104	0.0086	0.7272	0.2668		1.2385	0.9382	0.8885		96	96	92		Xenobiotics	Food Component/Plant	100021329	21568-87-6
	5236			3-indoleglyoxylic acid	LC/MS neg	63583			73863		1.98	2.42	1.23		0.0028	0.0077	0.002	0.0022	0.3844	0.1738		0.6478	1.2802	1.5699		44	76	76		Xenobiotics	Food Component/Plant	100020372	1477-49-2
	5240			vanillic acid glycine	LC/MS neg	63853		HMDB0060026	3083688		1.93	0.67	0.35		0.4683	0.3349	0.7882	0.2497	0.7641	0.2737		1.458	2.8185	0.9805		48	60	64		Xenobiotics	Food Component/Plant	100021363
	5246			ethyl beta-glucopyranoside	LC/MS neg	64131		HMDB0029968	121667		1.01	2.56	2.52		0.5126	0.3535	0.7943	0.2507	0.3242	0.1552		2.2804	2.311	5.8331		92	84	84		Xenobiotics	Food Component/Plant	100020377
	5272			2-aminophenol sulfate	LC/MS neg	43266		HMDB0061116	181670		0.67	0.52	0.77		0.6585	0.4087	0.0239	0.0167	0.0414	0.0334		1.8888	1.2732	0.978		100	96	96		Xenobiotics	Food Component/Plant	100004322
	5319		Bacterial/Fungal	lactobacillic acid	LC/MS neg	63048			656761		1.32	0.51	0.39		0.8646	0.473	0.0139	0.0106	0.0124	0.0144		1.0761	1.4161	0.5496		72	68	52		Xenobiotics	Bacterial/Fungal	100021065	503-06-0
	5349			1H-indole-7-acetic acid	LC/MS neg	57783			18356439		0.47	0.64	1.37		0.0003	0.0015	0.0487	0.0298	0.0131	0.0149		1.1782	0.5514	0.7529		88	60	80		Xenobiotics	Bacterial/Fungal	100004601	39689-63-9
	5350			N-methylpipecolate	LC/MS pos early	47101			11286529		1.3	1.32	1.02		0.2297	0.2159	0.1679	0.0791	0.9001	0.3074		1.112	1.4408	1.4678		100	100	100		Xenobiotics	Bacterial/Fungal	100005383	41447-17-0
	5396		Drug - Analgesics, Anesthetics	4-acetamidophenol	LC/MS neg	12032	C06804	HMDB0001859	1983		1.98	209.6	105.72		0.3273	0.2718	4.8476e-05	0.0001	0.0002	0.0012		0.0173	0.0343	3.6261		0	8	60		Xenobiotics	Drug - Analgesics, Anesthetics	1383	103-90-2
	5398			3-(N-acetyl-cystein-S-yl) acetaminophen	LC/MS neg	45721			83967		1	1.32	1.32				0.0312	0.0207	0.038	0.0317		0.687	0.687	0.9061		0	0	32		Xenobiotics	Drug - Analgesics, Anesthetics	2048	52372-86-8
	5399			4-acetaminophen sulfate	LC/MS neg	37475	C06804	HMDB0059911	83939		14.48	661.15	45.65		0.4212	0.315	8.9515e-06	2.6737e-05	4.6949e-05	0.0005		0.0027	0.0391	1.7851		8	4	60		Xenobiotics	Drug - Analgesics, Anesthetics	2049	10066-90-7;32113-41-0
	5400			4-acetamidophenylglucuronide	LC/MS neg	15736		HMDB0010316	83944;4022661		1.33	13.95	10.53		0.3273	0.2718	0.0011	0.0014	0.0032	0.0056		0.0941	0.1247	1.3131		0	4	56		Xenobiotics	Drug - Analgesics, Anesthetics	100000043	120595-80-4
	5401			2-hydroxyacetaminophen sulfate*	LC/MS neg	33173		HMDB0062547	86290013		2.5	97.44	38.97		0.3273	0.2718	2.0751e-05	5.255e-05	0.0001	0.0007		0.014	0.035	1.3641		4	4	60		Xenobiotics	Drug - Analgesics, Anesthetics	100001791
	5402			2-methoxyacetaminophen sulfate*	LC/MS neg	47031		HMDB0062550	86290014		1	1.98	1.98				0.0053	0.0049	0.0164	0.0174		0.4215	0.4215	0.8337		0	0	40		Xenobiotics	Drug - Analgesics, Anesthetics	100001793
	5403			2-methoxyacetaminophen glucuronide*	LC/MS neg	33161		HMDB0240215	121596203		1	1.34	1.34				0.1044	0.0549	0.1045	0.0688		0.7421	0.7421	0.9911		0	0	20		Xenobiotics	Drug - Analgesics, Anesthetics	100001795
	5408			3-(methylthio)acetaminophen sulfate*	LC/MS neg	62567					1.02	3.16	3.11		0.3273	0.2718	0.0023	0.0025	0.0024	0.0046		0.2837	0.2886	0.8972		0	4	48		Xenobiotics	Drug - Analgesics, Anesthetics	100020827
	5416			ibuprofen	LC/MS neg	17799	C01588	HMDB0001925	3672		3.21	524.52	163.47		0.0002	0.0011	1.7447e-08	1.6936e-07	3.8621e-06	0.0002		0.2958	0.9491	155.152		44	92	100		Xenobiotics	Drug - Analgesics, Anesthetics	1487	15687-27-1
	5417			2-hydroxyibuprofen	LC/MS neg	43330		HMDB0060920	10443535		1.39	143.84	103.2		0.1214	0.1426	9.689e-08	5.7934e-07	7.6e-07	5.5332e-05		0.0226	0.0315	3.2507		8	28	80		Xenobiotics	Drug - Analgesics, Anesthetics	100004169	51146-55-5
	5419			carboxyibuprofen	LC/MS neg	43333		HMDB0060564	10444113		1	11.7	11.7				1.6861e-05	4.3974e-05	9.7865e-05	0.0007		0.0817	0.0817	0.9559		0	0	68		Xenobiotics	Drug - Analgesics, Anesthetics	100004171	15935-54-3
	5420			carboxyibuprofen glucuronide*	LC/MS polar	62067		HMDB60564	135390721		1	2.56	2.56				0.0009	0.0012	0.0025	0.0047		0.3888	0.3888	0.9969		0	0	52		Xenobiotics	Drug - Analgesics, Anesthetics	100020212
	5421			ibuprofen acyl glucuronide	LC/MS neg	38366		HMDB0010343	163959		1.12	206.5	183.67		0.3809	0.2973	3.5307e-07	1.8145e-06	1.9158e-06	9.3407e-05		0.0169	0.019	3.4898		12	20	76		Xenobiotics	Drug - Analgesics, Anesthetics	100002406	115075-59-7
	5631		Drug - Antineoplastic	hydroxyurea	LC/MS pos early	21031	C07044 D00341	HMDB0015140	3657		1	1.01	1.01				0.2658	0.1118	0.1619	0.0939		0.9829	0.9829	0.9954		0	4	12		Xenobiotics	Drug - Antineoplastic	100000903	127-07-1
	5677		Drug - Cardiovascular	4-hydroxycoumarin	LC/MS neg	37445	C20414		54682930		1.08	0.86	0.79		0.8867	0.4784	0.2418	0.1037	0.4375	0.1901		0.5636	0.6085	0.4823		32	12	8		Xenobiotics	Drug - Cardiovascular	100002049	1076-38-6
	5758		Drug - Gastrointestinal	ondansetron	LC/MS pos late	57794	C07325	HMDB0005035	4595		1	1.23	1.23				0.0899	0.0483	0.0898	0.0618		0.4034	0.4034	0.4968		0	0	16		Xenobiotics	Drug - Gastrointestinal	100015776	99614-02-5
	5838		Drug - Neurological	valproic acid glucuronide	LC/MS neg	62883		HMDB0000901	88111		1	1	1									1	1	1		0	4	0		Xenobiotics	Drug - Neurological	100020273
	5956		Drug - Respiratory	cetirizine	LC/MS pos late	54745	C07778	HMDB0005032	2678		1.04	1.07	1.03		0.3273	0.2718	0.3273	0.1307	0.3282	0.1561		0.5147	0.5341	0.5508		0	4	8		Xenobiotics	Drug - Respiratory	100009034	83881-51-0
	5958			diphenhydramine	LC/MS pos late	38669	C06960	HMDB0001927	3100		1	2.05	2.05				0.1276	0.0643	0.1278	0.0795		0.1672	0.1672	0.3435		0	0	16		Xenobiotics	Drug - Respiratory	100002732	147-24-0
	5965			montelukast	LC/MS pos late	64124	C07482	HMDB0014614	5281040		1.07	1.11	1.04		0.3273	0.2718	0.3273	0.1307	0.8649	0.2988		0.3592	0.3848	0.3984		0	4	8		Xenobiotics	Drug - Respiratory	100020892	158966-92-8
	5981		Drug - Topical Agents	salicylate	LC/MS polar	1515	C00805	HMDB0001895	338		1.02	0.19	0.19		0.1351	0.1536	0.0356	0.0231	0.0008	0.0024		4.5373	4.6138	0.8791		100	100	100		Xenobiotics	Drug - Topical Agents	501	69-72-7
	5983			2,6-dihydroxybenzoic acid	LC/MS neg	63042		HMDB0013676	9338		1.2	0.61	0.51		0.3313	0.2738	0.0069	0.006	0.0004	0.0016		1.3573	1.6225	0.8224		100	100	100		Xenobiotics	Drug - Topical Agents	100020837	303-07-1
	5987			hydroquinone sulfate	LC/MS neg	35322	C00530	HMDB0240263	161220		0.97	1.51	1.56		0.5363	0.3636	0.6393	0.2154	0.5115	0.2114		1.2505	1.208	1.8862		36	52	36		Xenobiotics	Drug - Topical Agents	100001604	123-31-9
	6011		Drug - Other	1-hydroxy-2-naphthalenecarboxylate	LC/MS neg	38140	C03203		54675865		1.97	1.82	0.92		0.3559	0.2866	0.3575	0.1396	0.3282	0.1561		0.0877	0.1731	0.1593		8	4	4		Xenobiotics	Drug - Other	100002394	86-48-6
	6109		Chemical	sulfate*	LC/MS neg	46960	C00059	HMDB01448	5152822		1.43	1.3	0.91		0.0015	0.005	0.0237	0.0166	0.1453	0.0875		0.876	1.2499	1.135		100	100	100		Xenobiotics	Chemical	100002528	14808-79-8
	6112			O-sulfo-tyrosine	LC/MS neg	45413		HMDB0155722	514186		1.01	0.71	0.7		0.8728	0.4745	2.0631e-07	1.1092e-06	8.5114e-07	5.5332e-05		1.1071	1.1221	0.7909		100	100	100		Xenobiotics	Chemical	100005384
	6130			3-acetylphenol sulfate	LC/MS neg	48693					0.77	0.97	1.27		0.968	0.5011	0.3065	0.125	0.2317	0.1199		1.3764	1.0544	1.3409		60	76	52		Xenobiotics	Chemical	100004326
	6175			dimethyl sulfone	LC/MS pos early	43424	C11142	HMDB0004983	6213		0.97	0.86	0.89		0.6687	0.4119	0.1299	0.065	0.0428	0.0342		1.0805	1.0489	0.9335		100	96	100		Xenobiotics	Chemical	100004284	67-71-0
	6177			ectoine	LC/MS pos early	35651	C06231	HMDB0240650	126041		1.85	1.17	0.63		0.0615	0.087	0.5742	0.2009	0.0251	0.0232		1.3171	2.4351	1.5426		92	100	84		Xenobiotics	Chemical	100001635	96702-03-3
	6198			2-naphthol sulfate	LC/MS neg	62520			74428		0.52	0.4	0.78		0.0051	0.0128	0.0002	0.0003	0.3015	0.1459		2.4639	1.2729	0.9877		100	92	96		Xenobiotics	Chemical	100020515
	6200			2,4-di-tert-butylphenol	LC/MS neg	64328					0.72	0.58	0.81		0.0002	0.001	5.2135e-07	2.5305e-06	0.0062	0.0086		1.4191	1.0197	0.8218		100	100	100		Xenobiotics	Chemical	100021918	96-76-4
	6213			perfluorooctanesulfonate (PFOS)	LC/MS polar	57564	C18142	HMDB0059586	74483		1.28	1.05	0.82		0.1858	0.1903	0.9907	0.2939	0.0008	0.0023		1.0605	1.3542	1.1144		100	100	100		Xenobiotics	Chemical	100010955	1763-23-1
	6222			succinimide	LC/MS neg	41888	C07273		11439		1.52	0.6	0.4		0.0352	0.0569	0.2203	0.0967	0.0007	0.0022		0.6922	1.0508	0.4171		56	80	44		Xenobiotics	Chemical	100003696	123-56-8
	6236			4-hydroxychlorothalonil	LC/MS neg	48441		HMDB0240624	34217		0.94	0.88	0.94		0.2721	0.2443	0.1385	0.0684	0.0006	0.0019		1.3297	1.2515	1.1708		100	100	100		Xenobiotics	Chemical	100006082	28343-61-5
	6241			1,2,3-benzenetriol sulfate (2)	LC/MS neg	48762		HMDB0060018 HMDB0060016	54110629;92013662		1.29	0.59	0.45		0.0649	0.0905	0.0536	0.0322	0.0047	0.0072		1.6635	2.1538	0.978		100	100	96		Xenobiotics	Chemical	100006374
	6243			2-methoxyresorcinol sulfate	LC/MS neg	48445					0.95	1.03	1.09		0.3604	0.2877	0.4186	0.1585	0.8685	0.2998		0.9414	0.8906	0.974		36	72	60		Xenobiotics	Chemical	100006184	1446269-78-8
	6244			3-hydroxypyridine sulfate	LC/MS neg	48448					0.85	1.13	1.34		0.4895	0.3427	0.0278	0.019	0.1841	0.1026		3.0915	2.6206	3.4987		100	92	88		Xenobiotics	Chemical	100006098	1955-23-3
	6253			ethylparaben sulfate	LC/MS neg	48463			22908099		2.58	0.65	0.25		0.4074	0.3086	0.1018	0.0537	0.5562	0.2235		3.4894	9.013	2.2678		80	80	72		Xenobiotics	Chemical	100006271	162338-11-6
	6258			6-hydroxyindole sulfate	LC/MS neg	48698		HMDB0000682	122198196		0.91	0.76	0.84		0.4319	0.32	0.2269	0.0992	0.8723	0.3006		1.2091	1.1046	0.9247		100	100	100		Xenobiotics	Chemical	100006260
	6262			thioproline	LC/MS pos early	53231		HMDB0062164	93176		1.33	1	0.75		8.2071e-05	0.0005	0.7796	0.2484	0.0028	0.0051		0.9044	1.1995	0.9003		100	100	100		Xenobiotics	Chemical	100009232	34592-47-4
	6264			perfluorooctanoate (PFOA)	LC/MS neg	62071		HMDB0059587	9554		1.37	1.2	0.88		0.0095	0.0212	0.1966	0.0892	0.0088	0.0111		0.9593	1.3149	1.1512		100	100	100		Xenobiotics	Chemical	100020208
	6269			2,2'-methylenebis(6-tert-butyl-p-cresol)	LC/MS neg	62885			8398		0.5	0.65	1.31		0.0009	0.0031	0.0132	0.0103	0.1675	0.0958		1.7971	0.8967	1.1736		100	100	100		Xenobiotics	Chemical	100020373	119-47-1
	6275			5-hydroxy-2-methylpyridine sulfate	LC/MS neg	63230					0.81	0.67	0.83		0.8025	0.4537	0.4732	0.173	0.2694	0.1347		1.7608	1.4326	1.1884		48	56	52		Xenobiotics	Chemical	100020973
	6277			3-hydroxy-2-methylpyridine sulfate	LC/MS neg	63227					0.59	0.73	1.24		0.5646	0.3748	0.149	0.0724	0.0727	0.053		1.7984	1.0626	1.3217		60	64	48		Xenobiotics	Chemical	100020975
	6282			3,5-dichloro-2,6-dihydroxybenzoic acid	LC/MS polar	63589			24721632		1.15	0.94	0.82		0.1652	0.1742	0.3715	0.1439	0.0014	0.0034		1.0222	1.1767	0.9598		100	100	100		Xenobiotics	Chemical	100021324
	6283			3-bromo-5-chloro-2,6-dihydroxybenzoic acid*	LC/MS neg	63681			134581543		0.84	0.59	0.7		0.0415	0.065	1.2715e-06	5.167e-06	7.8351e-05	0.0006		1.293	1.0848	0.7608		100	100	100		Xenobiotics	Chemical	100021707
	6289			4-chlorobenzoic acid	LC/MS neg	63988	C02370		6318		1.2	1.17	0.97		0.0164	0.0318	0.0748	0.0419	0.6156	0.2389		0.9383	1.1286	1.0973		96	100	96		Xenobiotics	Chemical	100021784	74-11-3
	6290			2,4-dichlorophenol sulfate	LC/MS neg	48459			9837697		1.1	20.16	18.32		0.5466	0.3675	0.326	0.1307	0.3369	0.1595		0.3029	0.3333	6.1066		8	8	8		Xenobiotics	Chemical	100006263	3233-63-4
	6371			perfluorohexanesulfonate (PFHxS)	LC/MS neg	64623		HMDB0094700			1.26	0.89	0.71		0.9161	0.4893	0.4423	0.1641	0.0015	0.0035		1.7724	2.2338	1.582		100	100	100		Xenobiotics	Chemical	100022172	355-46-4
	6394	Partially Characterized Molecules	Partially Characterized Molecules	glucuronide of C10H18O2 (1)*	LC/MS neg	61881					0.52	0.61	1.17		0.5038	0.3504	0.2918	0.1204	0.6452	0.2463		0.9923	0.5194	0.6096		44	40	24		Partially Characterized Molecules	Partially Characterized Molecules	100019990
	6400			glucuronide of C10H18O2 (7)*	LC/MS neg	61887					0.36	0.57	1.58		0.0933	0.1172	0.0471	0.029	0.6284	0.2415		4.2029	1.5138	2.3854		76	72	52		Partially Characterized Molecules	Partially Characterized Molecules	100020014
	6401			glucuronide of C10H18O2 (8)*	LC/MS neg	61888					0.49	0.67	1.37		0.0854	0.1105	0.1937	0.0884	0.7662	0.2737		0.6983	0.3403	0.4655		48	28	20		Partially Characterized Molecules	Partially Characterized Molecules	100020015
	6422			glutamine conjugate of C6H10O2 (1)*	LC/MS neg	63657					1.19	0.76	0.64		0.3591	0.2877	0.0802	0.0439	0.0394	0.0325		0.9902	1.1768	0.7549		76	88	52		Partially Characterized Molecules	Partially Characterized Molecules	100020261
	6423			glutamine conjugate of C6H10O2 (2)*	LC/MS neg	63660					1.98	1.15	0.58		0.0143	0.0286	0.6934	0.2288	0.0647	0.0482		1.0916	2.1665	1.2509		88	92	84		Partially Characterized Molecules	Partially Characterized Molecules	100020262
	6424			glutamine conjugate of C7H12O2*	LC/MS neg	63658					1.6	0.82	0.51		0.2033	0.1993	0.3331	0.1329	0.0835	0.0587		0.9462	1.5131	0.7727		72	68	40		Partially Characterized Molecules	Partially Characterized Molecules	100020259
	6440			glycine conjugate of C10H12O2*	LC/MS neg	62145					0.79	0.58	0.74		0.2339	0.2189	0.0014	0.0017	0.0203	0.0199		1.05	0.8264	0.6077		76	68	36		Partially Characterized Molecules	Partially Characterized Molecules	100020253
	6441			glycine conjugate of C10H14O2 (1)*	LC/MS neg	62146					1.07	0.71	0.66		0.5835	0.3805	0.0133	0.0103	0.0007	0.0022		1.1534	1.2368	0.8181		100	100	100		Partially Characterized Molecules	Partially Characterized Molecules	100020254
	6445			metabolonic lactone sulfate	LC/MS neg	63153					0.44	0.45	1		0.0023	0.0068	0.0017	0.002	0.5823	0.228		2.2032	0.9777	0.9812		100	84	92		Partially Characterized Molecules	Partially Characterized Molecules	100021331
	6446			pentose acid*	LC/MS polar	63264	C00803	HMDB0000892	7991		1.32	1.26	0.96		0.6705	0.4119	0.8347	0.2607	0.8797	0.3023		1.3891	1.836	1.7562		100	96	92		Partially Characterized Molecules	Partially Characterized Molecules	100021467
	6451			carnitine of C10H14O2 (5)*	LC/MS neg	63650					1.31	1.15	0.88		0.0992	0.1225	0.4384	0.1631	0.2367	0.1219		0.7743	1.0169	0.8926		60	88	72		Partially Characterized Molecules	Partially Characterized Molecules	100021678
	6453			branched-chain, straight-chain, or cyclopropyl 10:1 fatty acid (1)*	LC/MS neg	63615					1.43	0.64	0.45		0.0941	0.1177	0.0149	0.0113	0.0002	0.0011		1.197	1.7059	0.7676		100	100	100		Partially Characterized Molecules	Partially Characterized Molecules	100021666
	6454			branched-chain, straight-chain, or cyclopropyl 10:1 fatty acid (2)*	LC/MS neg	63616					1.09	0.7	0.64		0.5066	0.3506	0.0505	0.0306	0.0079	0.0102		1.0441	1.1388	0.7298		96	96	80		Partially Characterized Molecules	Partially Characterized Molecules	100021667
	6456			branched-chain, straight-chain, or cyclopropyl 12:1 fatty acid*	LC/MS neg	63683					1.05	0.29	0.27		0.9264	0.4928	2.9824e-06	1.0971e-05	5.5559e-05	0.0005		2.305	2.409	0.6594		100	100	96		Partially Characterized Molecules	Partially Characterized Molecules	100021709
	6458			GlcNAc sulfate conjugate of C21H34O2 steroid**	LC/MS neg	63699					0.92	1.11	1.22		0.8238	0.4599	0.3982	0.1521	0.04	0.0328		1.2157	1.113	1.3523		92	100	76		Partially Characterized Molecules	Partially Characterized Molecules	100021726
	6466			bilirubin degradation product, C16H18N2O5 (1)**	LC/MS neg	64403					4.96	5.97	1.2		4.2573e-06	5.534e-05	2.8986e-06	1.0776e-05	0.6763	0.2541		0.1988	0.9864	1.1862		0	72	76		Partially Characterized Molecules	Partially Characterized Molecules	100022003
	6467			bilirubin degradation product, C16H18N2O5 (2)**	LC/MS neg	64404					11.55	16.55	1.43		6.3539e-08	1.4613e-06	1.2292e-08	1.3018e-07	0.2072	0.1107		0.1353	1.563	2.2393		20	96	88		Partially Characterized Molecules	Partially Characterized Molecules	100022004
	6468			bilirubin degradation product, C17H18N2O4 (1)**	LC/MS neg	64409					15.54	18.01	1.16		3.8946e-09	1.5525e-07	3.434e-09	5.4548e-08	0.7419	0.2698		0.3248	5.048	5.8509		92	100	100		Partially Characterized Molecules	Partially Characterized Molecules	100022005
	6469			bilirubin degradation product, C17H18N2O4 (2)**	LC/MS neg	64407					14.05	16.58	1.18		3.2193e-09	1.4559e-07	8.8359e-10	2.2056e-08	0.532	0.2172		0.308	4.3268	5.1068		100	100	100		Partially Characterized Molecules	Partially Characterized Molecules	100022006
	6470			bilirubin degradation product, C17H18N2O4 (3)**	LC/MS neg	64408					10.61	11.92	1.12		1.2022e-08	3.4232e-07	7.8223e-09	9.4264e-08	0.7452	0.2702		0.3768	3.9972	4.4896		100	100	100		Partially Characterized Molecules	Partially Characterized Molecules	100022007
	6471			bilirubin degradation product, C17H20N2O5 (1)**	LC/MS neg	64405					11.45	18.61	1.63		2.6266e-06	3.8306e-05	5.1928e-07	2.5305e-06	0.2854	0.1407		0.1751	2.0045	3.2593		8	84	92		Partially Characterized Molecules	Partially Characterized Molecules	100022008
	6472			bilirubin degradation product, C17H20N2O5 (2)**	LC/MS neg	64406					15.23	23.9	1.57		3.2733e-08	8.5098e-07	2.1339e-08	2.015e-07	0.3409	0.161		0.204	3.1078	4.8748		40	100	100		Partially Characterized Molecules	Partially Characterized Molecules	100022009
	6473			bilirubin degradation product, C16H18N2O5 (3)**	LC/MS neg	64414					6.21	8.44	1.36		6.6665e-09	2.3448e-07	2.946e-08	2.3943e-07	0.5479	0.2219		0.1769	1.098	1.4937		4	96	92		Partially Characterized Molecules	Partially Characterized Molecules	100022014
	6474			bilirubin degradation product, C16H18N2O5 (4)**	LC/MS neg	64415					7.11	11.88	1.67		2.3968e-05	0.0002	8.9665e-07	3.9665e-06	0.0875	0.0606		0.1284	0.9124	1.5249		8	72	72		Partially Characterized Molecules	Partially Characterized Molecules	100022015
	6475			glutamine_degradant*	LC/MS pos early	46225					1.5	1.36	0.91		0.4625	0.3333	0.9206	0.2783	0.2765	0.1374		1.2361	1.8483	1.6777		100	100	100		Partially Characterized Molecules	Partially Characterized Molecules	100001540	2353-44-8
		N/A	N/A	X-07765	LC/MS neg	46590					1.76	0.74	0.42		0.0227	0.0401	0.2899	0.1199	0.0058	0.0081		1.2454	2.1907	0.9208		100	100	100		N/A	N/A
				X-11299	LC/MS neg	46592					1.06	0.85	0.81		0.9165	0.4893	0.9315	0.2802	0.8584	0.2971		1.5222	1.6095	1.2984		100	100	100		N/A	N/A
				X-11308	LC/MS neg	46390					1.24	1.1	0.89		0.0042	0.011	0.1999	0.0902	0.0033	0.0057		0.8971	1.115	0.9897		100	100	100		N/A	N/A
				X-11315	LC/MS neg	49592					1.36	1.3	0.96		0.0005	0.0021	0.0115	0.0093	0.2084	0.1111		0.9048	1.2307	1.1769		100	100	100		N/A	N/A
				X-11372	LC/MS neg	46594					1.31	1.07	0.82		0.0076	0.0178	0.3746	0.1447	0.0018	0.0039		0.9454	1.2344	1.0078		100	100	100		N/A	N/A
				X-11378	LC/MS neg	46595					1.09	0.9	0.82		0.398	0.3055	0.2137	0.0949	0.0031	0.0055		1.0886	1.1884	0.9765		100	100	100		N/A	N/A
				X-11381	LC/MS neg	46347					0.93	0.87	0.93		0.1681	0.1758	0.031	0.0207	0.2094	0.1111		1.1325	1.0497	0.9801		100	100	100		N/A	N/A
				X-11407	LC/MS neg	46596					2.22	2.3	1.04		0.1509	0.1649	0.516	0.1848	0.4077	0.1806		0.9705	2.1559	2.232		52	80	64		N/A	N/A
				X-11444	LC/MS neg	46460					0.84	0.41	0.48		0.1628	0.1735	4.3291e-07	2.1612e-06	1.4012e-05	0.0002		1.3571	1.1359	0.5506		100	96	84		N/A	N/A
				X-11470	LC/MS neg	46601					0.7	0.4	0.57		0.053	0.0786	4.2164e-06	1.4877e-05	0.0007	0.0022		1.5122	1.0604	0.6075		100	96	68		N/A	N/A
				X-11478	LC/MS neg	46602					1.47	0.8	0.54		0.0279	0.0473	0.1464	0.0713	4.7099e-05	0.0005		1.0064	1.4746	0.8029		100	100	100		N/A	N/A
				X-11483	LC/MS neg	47650					1.03	0.75	0.73		0.5505	0.3686	0.2582	0.1091	0.9054	0.3082		1.3322	1.3757	1.004		96	100	100		N/A	N/A
				X-11787	LC/MS pos early	33132					1.12	1	0.89		0.1507	0.1649	0.721	0.2346	0.0084	0.0107		0.9791	1.0945	0.9745		100	100	100		N/A	N/A
				X-11795	LC/MS pos early	33140					1.54	1.13	0.74		0.0155	0.0305	0.5019	0.181	0.0536	0.0412		1.0286	1.5837	1.1665		100	100	100		N/A	N/A
				X-11843	LC/MS neg	46466					0.06	0.12	2.11		0.0003	0.0014	0.0034	0.0035	0.2033	0.1094		12.9503	0.7508	1.5874		96	64	72		N/A	N/A
				X-11847	LC/MS neg	46488					3.26	0.92	0.28		0.6777	0.4129	0.812	0.2546	0.3162	0.1522		0.8782	2.8619	0.805		44	36	40		N/A	N/A
				X-11849	LC/MS neg	46607					2.1	0.5	0.24		0.504	0.3504	0.2561	0.1084	0.0714	0.0522		0.9241	1.9394	0.4643		44	48	28		N/A	N/A
				X-11850	LC/MS neg	46507					0.04	0.08	2.3		4.3847e-05	0.0003	0.0008	0.001	0.0757	0.0548		20.5117	0.7545	1.7368		96	48	68		N/A	N/A
				X-11852	LC/MS neg	46521					1.91	0.58	0.31		0.8552	0.4694	0.0111	0.0091	0.034	0.029		2.0753	3.9655	1.2101		100	96	80		N/A	N/A
				X-11858	LC/MS neg	47654					2.23	0.97	0.44		0.3158	0.2667	0.8672	0.2668	0.2837	0.1402		0.3689	0.824	0.3591		12	12	12		N/A	N/A
				X-11880	LC/MS neg	46608					1.29	1.02	0.79		0.0108	0.0234	0.9342	0.2807	0.0018	0.0039		0.9664	1.2484	0.9864		100	100	100		N/A	N/A
				X-12007	LC/MS neg	46610					0.81	0.51	0.63		0.3126	0.2646	0.3507	0.1378	0.0484	0.038		1.8438	1.4934	0.9442		92	92	84		N/A	N/A
				X-12013	LC/MS neg	46611					0.06	0.1	1.74		0.0006	0.0022	0.0034	0.0034	0.1492	0.0891		9.0527	0.5439	0.9464		72	44	48		N/A	N/A
				X-12026	LC/MS neg	47905					0.9	1.03	1.15		0.1234	0.1441	0.6706	0.2228	0.1624	0.0941		1.0593	0.9546	1.0957		100	88	92		N/A	N/A
				X-12027	LC/MS neg	47510					0.32	0.15	0.45		0.0772	0.1027	0.0043	0.0041	0.1538	0.0911		3.4722	1.1186	0.506		64	40	16		N/A	N/A
				X-12096	LC/MS pos early	47686					1.21	1.47	1.21		0.4679	0.3349	0.0609	0.0357	0.2355	0.1215		0.7419	0.8988	1.0894		64	64	84		N/A	N/A
				X-12100	LC/MS pos early	47687					1.25	1.23	0.99		0.0074	0.0174	0.0357	0.0231	0.5899	0.2305		0.9119	1.1354	1.1244		100	100	100		N/A	N/A
				X-12101	LC/MS pos early	47642					1.37	1.02	0.74		0.0084	0.0191	0.4952	0.1793	0.0028	0.0051		1.0642	1.4595	1.0822		100	100	100		N/A	N/A
				X-12104	LC/MS neg	52597					1.01	1.22	1.21		0.9589	0.4993	0.1667	0.0787	0.2745	0.1368		0.9477	0.959	1.1601		80	76	80		N/A	N/A
				X-12127	LC/MS pos early	47702					4.83	5.9	1.22		7.4551e-08	1.592e-06	2.3605e-08	2.015e-07	0.3753	0.1722		0.2042	0.9856	1.2045		24	88	84		N/A	N/A
				X-12193	LC/MS neg	46985					0.95	0.97	1.01		0.6457	0.4059	0.7357	0.2378	0.9857	0.3258		0.8844	0.8436	0.855		52	44	36		N/A	N/A
				X-12216	LC/MS neg	46613					0.74	0.52	0.69		0.4019	0.3067	0.0521	0.0314	0.1871	0.1028		1.7577	1.3071	0.9075		92	96	96		N/A	N/A
				X-12221	LC/MS neg	47911					0.64	0.59	0.92		0.4329	0.3203	0.0768	0.0426	0.1873	0.1028		1.2516	0.8	0.735		56	60	28		N/A	N/A
				X-12283	LC/MS pos early	47708					0.84	0.45	0.54		0.0415	0.065	4.3063e-06	1.49e-05	0.1535	0.0911		1.1277	0.9522	0.5114		92	56	36		N/A	N/A
				X-12306	LC/MS neg	47917					0.57	0.44	0.78		0.0232	0.0406	0.001	0.0012	0.3366	0.1595		0.9804	0.5589	0.4359		76	52	24		N/A	N/A
				X-12407	LC/MS neg	46615					0.43	0.35	0.82		0.4818	0.3401	0.08	0.0438	0.1942	0.1055		2.3169	0.9981	0.8204		88	88	60		N/A	N/A
				X-12410	LC/MS neg	47921					0.63	0.64	1.02		0.0052	0.0129	0.0078	0.0067	0.9217	0.3108		1.1217	0.7078	0.7215		92	68	72		N/A	N/A
				X-12411	LC/MS neg	46616					1.01	0.66	0.66		0.985	0.5064	0.0571	0.0339	0.0034	0.0058		1.0916	1.0972	0.7203		80	92	80		N/A	N/A
				X-12456	LC/MS neg	47639					0.6	0.78	1.32		0.0628	0.0884	0.6501	0.2184	0.0934	0.0636		1.4604	0.8695	1.1436		84	88	96		N/A	N/A
				X-12462	LC/MS pos early	46620					1.71	1.18	0.69		0.001	0.0035	0.3638	0.1414	0.0588	0.0443		0.8101	1.3883	0.9545		100	100	100		N/A	N/A
				X-12544	LC/MS neg	46510					0.03	0.02	0.67		0.0002	0.0009	3.2468e-05	7.8253e-05	0.0018	0.0039		18.2739	0.5525	0.3688		76	44	8		N/A	N/A
				X-12680	LC/MS pos early	47437					1.08	0.6	0.56		0.6684	0.4119	0.0067	0.0058	0.0075	0.0099		1.2212	1.3135	0.7316		96	92	72		N/A	N/A
				X-12701	LC/MS neg	46962					0.72	0.59	0.81		0.8475	0.4681	0.5421	0.1918	0.2682	0.1346		1.531	1.1091	0.9		76	76	76		N/A	N/A
				X-12707	LC/MS neg	47929					1.15	1.03	0.9		0.662	0.4098	0.9663	0.2879	0.0913	0.0627		0.9877	1.1394	1.0209		92	88	88		N/A	N/A
				X-12708	LC/MS neg	47930					1.16	1.01	0.88		0.2739	0.2452	0.9922	0.2939	0.1492	0.0891		0.8157	0.9426	0.8265		40	52	44		N/A	N/A
				X-12714	LC/MS neg	46318					1.68	0.99	0.59		0.9986	0.5082	0.6038	0.2091	0.479	0.2013		1.263	2.1173	1.2487		76	72	72		N/A	N/A
				X-12726	LC/MS neg	47936					0.86	0.7	0.81		0.8531	0.4694	0.1495	0.0725	0.0399	0.0328		1.1208	0.9655	0.7849		76	88	72		N/A	N/A
				X-12729	LC/MS neg	46623					0.94	0.84	0.9		0.4214	0.315	0.0813	0.0443	0.0175	0.0182		1.0824	1.0136	0.9127		100	100	100		N/A	N/A
				X-12730	LC/MS neg	47937					0.85	0.7	0.82		0.9511	0.4979	0.1673	0.0789	0.0221	0.0212		1.5343	1.3104	1.0696		64	72	48		N/A	N/A
				X-12731	LC/MS neg	47938					1.17	0.41	0.35		0.6491	0.406	0.0433	0.0271	0.0595	0.0446		1.2321	1.4397	0.5087		56	60	32		N/A	N/A
				X-12738	LC/MS neg	47940					0.59	0.69	1.18		0.0021	0.0063	0.0132	0.0103	0.5803	0.228		1.6381	0.9604	1.1322		96	100	92		N/A	N/A
				X-12740	LC/MS neg	46627					1.06	0.36	0.34		0.5913	0.3815	0.3269	0.1307	0.1318	0.0813		0.9497	1.0054	0.3395		44	64	48		N/A	N/A
				X-12798	LC/MS pos early	46624					1.15	0.83	0.72		0.2393	0.2232	0.1949	0.0887	0.0004	0.0016		1.0195	1.1768	0.8483		100	100	100		N/A	N/A
				X-12812	LC/MS neg	46986					0.53	0.36	0.67		0.4409	0.3234	0.3097	0.126	0.9054	0.3082		1.8565	0.9923	0.6649		48	32	28		N/A	N/A
				X-12818	LC/MS neg	47943					0.99	0.91	0.92		0.628	0.3982	0.3348	0.1334	0.0299	0.0267		1.1694	1.159	1.0612		68	72	52		N/A	N/A
				X-12822	LC/MS neg	46997					1.17	1.02	0.87		0.1868	0.1909	0.6333	0.2145	0.069	0.0507		1.1083	1.2927	1.1263		100	100	84		N/A	N/A
				X-12830	LC/MS neg	47662					0.6	0.66	1.1		0.1924	0.1947	0.2706	0.1135	0.4986	0.2076		0.852	0.5097	0.5605		52	36	36		N/A	N/A
				X-12839	LC/MS neg	47014					1.21	0.96	0.79		0.1786	0.1844	0.3273	0.1307	0.1056	0.069		0.518	0.6292	0.4948		4	20	0		N/A	N/A
				X-12844	LC/MS neg	46633					0.69	0.27	0.39		0.0005	0.0021	1.1972e-10	5.9769e-09	6.1613e-06	0.0002		1.525	1.0587	0.4115		100	100	80		N/A	N/A
				X-12847	LC/MS neg	46364					0.69	0.19	0.27		0.4032	0.3068	0.0001	0.0002	0.0053	0.0076		4.0527	2.7955	0.7595		100	100	88		N/A	N/A
				X-13007	LC/MS neg	47203					1.01	1.03	1.02		0.4583	0.3322	0.7483	0.2408	0.6636	0.2513		1.1223	1.1377	1.1579		84	96	84		N/A	N/A
				X-13431	LC/MS pos late	47788					0.58	0.35	0.6		0.0022	0.0064	9.1505e-08	5.7934e-07	0.0006	0.0019		2.0568	1.1908	0.7107		100	100	100		N/A	N/A
				X-13507	LC/MS pos early	47439					1.03	1.32	1.27		0.6436	0.4055	0.1886	0.087	0.1081	0.0702		0.9899	1.0237	1.3037		100	96	100		N/A	N/A
				X-13553	LC/MS neg	47959					1.13	0.85	0.75		0.5749	0.379	0.0687	0.0394	3.6589e-05	0.0004		1.0273	1.1631	0.874		100	100	96		N/A	N/A
				X-13658	LC/MS neg	47664					0.92	1.2	1.31		0.8349	0.464	0.6197	0.212	0.4544	0.1946		1.0574	0.9683	1.2724		72	64	72		N/A	N/A
				X-13695	LC/MS neg	47962					0.91	1.14	1.25		0.4383	0.3222	0.6486	0.2184	0.3617	0.1683		0.7951	0.7226	0.9065		52	48	48		N/A	N/A
				X-13728	LC/MS neg	46645					0.99	0.65	0.66		0.8874	0.4784	0.1311	0.0653	0.0202	0.0199		1.0155	1.0033	0.6588		60	64	32		N/A	N/A
				X-13729	LC/MS neg	47971					0.78	0.67	0.85		0.4386	0.3222	0.1692	0.0796	0.2484	0.1265		1.46	1.1388	0.9731		96	100	96		N/A	N/A
				X-13866	LC/MS neg	46417					1.26	0.68	0.54		0.2831	0.2504	0.0145	0.0111	0.0035	0.0058		0.9866	1.2384	0.6744		84	88	64		N/A	N/A
				X-14056	LC/MS pos early	46632					1.12	0.84	0.75		0.2651	0.2406	0.0636	0.0371	0.0018	0.0038		0.9826	1.1035	0.8242		100	100	100		N/A	N/A
				X-14904	LC/MS neg	47204					1.16	1.04	0.9		0.3465	0.2807	0.7095	0.2317	0.5229	0.2149		1.1859	1.38	1.2372		80	92	88		N/A	N/A
				X-14939	LC/MS neg	46657					1.3	0.86	0.66		0.0201	0.0365	0.264	0.1113	2.8976e-05	0.0004		1.0151	1.3244	0.8697		100	100	100		N/A	N/A
				X-15461	LC/MS pos early	46283					1.03	0.85	0.83		0.6934	0.4155	0.0908	0.0487	0.0093	0.0116		1.1209	1.155	0.9581		100	100	96		N/A	N/A
				X-15486	LC/MS neg	46266					0.86	0.55	0.64		0.4006	0.3063	0.0016	0.0019	0.0156	0.0169		1.4139	1.2096	0.7707		100	96	96		N/A	N/A
				X-15503	LC/MS neg	46977					0.71	0.83	1.16		0.0058	0.0143	0.0654	0.0379	0.4788	0.2013		1.2948	0.9229	1.071		100	100	100		N/A	N/A
				X-15674	LC/MS neg	46665					1.07	1.87	1.75		0.6968	0.4158	0.0002	0.0003	0.0119	0.014		0.905	0.9651	1.6902		96	96	96		N/A	N/A
				X-15728	LC/MS neg	46666					0.56	0.25	0.46		0.0775	0.1027	6.8422e-05	0.0001	0.0497	0.0388		2.6578	1.478	0.677		96	88	80		N/A	N/A
				X-16124	LC/MS neg	46461					0.06	0.05	0.84		0.0006	0.0023	0.0017	0.0019	0.0931	0.0636		9.1278	0.561	0.4685		64	8	20		N/A	N/A
				X-16397	LC/MS pos early	47802					0.87	0.77	0.88		0.5068	0.3506	0.2339	0.1008	0.2103	0.1114		0.9176	0.8028	0.7066		72	68	64		N/A	N/A
				X-16576	LC/MS neg	46673					1.16	0.86	0.74		0.3692	0.2914	0.1515	0.0732	0.0189	0.0192		1.1854	1.377	1.017		100	96	96		N/A	N/A
				X-16580	LC/MS pos early	47804					0.84	0.74	0.87		0.7293	0.4296	0.2641	0.1113	0.2201	0.1155		1.2642	1.0669	0.9331		100	96	100		N/A	N/A
				X-16935	LC/MS neg	46681					1.71	1.49	0.87		6.7866e-05	0.0005	0.0006	0.0009	0.0374	0.0312		0.749	1.2813	1.1173		100	100	100		N/A	N/A
				X-17010	LC/MS neg	47993					1.08	1.04	0.97		0.5049	0.3506	0.7322	0.2374	0.9359	0.3144		0.9972	1.0758	1.0391		100	100	100		N/A	N/A
				X-17146	LC/MS neg	46691					0.82	0.67	0.82		0.6987	0.4165	0.2464	0.1051	0.1344	0.0825		1.9725	1.6202	1.3295		100	96	100		N/A	N/A
				X-17162	LC/MS pos late	47806					7.42	43.2	5.82		9.2392e-05	0.0006	0.0003	0.0005	0.4329	0.189		0.1036	0.769	4.4753		16	60	60		N/A	N/A
				X-17306	LC/MS pos early	40104					0.94	0.85	0.9		0.5187	0.3566	0.5858	0.2041	0.9848	0.3258		0.7032	0.6589	0.5956		52	44	60		N/A	N/A
				X-17325	LC/MS neg	46672					1.02	2.87	2.81		0.7705	0.4434	0.0493	0.0301	0.009	0.0113		0.7402	0.7562	2.1214		44	36	60		N/A	N/A
				X-17328	LC/MS pos late	47818					0.39	0.13	0.33		0.8424	0.4669	0.028	0.019	0.0128	0.0148		4.4632	1.7628	0.575		60	80	56		N/A	N/A
				X-17335	LC/MS pos late	47820					0.7	0.48	0.68		0.0602	0.0859	4.0887e-05	9.4627e-05	0.0032	0.0056		1.0796	0.7577	0.5163		80	72	28		N/A	N/A
				X-17343	LC/MS neg	47995					1.23	1.13	0.92		0.9463	0.4972	0.438	0.1631	0.624	0.2405		1.6258	2.006	1.8412		40	36	52		N/A	N/A
				X-17346	LC/MS pos early	47824					1.73	1.44	0.83		0.0112	0.0239	0.352	0.1381	0.131	0.081		1.0245	1.7749	1.4775		80	96	80		N/A	N/A
				X-17351	LC/MS neg	48001					0.83	0.44	0.53		0.0944	0.1177	2.5984e-05	6.4402e-05	0.1229	0.077		1.3006	1.0808	0.5701		92	52	28		N/A	N/A
				X-17353	LC/MS neg	48003					2.11	0.76	0.36		0.0905	0.1151	0.2261	0.099	0.0052	0.0076		0.3227	0.6822	0.244		16	36	4		N/A	N/A
				X-17361	LC/MS neg	48013					1.95	1.03	0.53		0.0742	0.1	0.8547	0.2643	0.1132	0.0726		0.3708	0.7214	0.3802		12	28	8		N/A	N/A
				X-17612	LC/MS neg	48052					1	0.82	0.82		0.6707	0.4119	0.4314	0.1614	0.7422	0.2698		0.7244	0.7263	0.5965		68	48	44		N/A	N/A
				X-17653	LC/MS neg	46707					1.77	1.4	0.79		1.1143e-08	3.3314e-07	0.0015	0.0018	0.0066	0.0091		0.7336	1.2977	1.0284		100	100	100		N/A	N/A
				X-17654	LC/MS neg	46709					1.4	1.25	0.89		0.0016	0.0051	0.0316	0.0209	0.098	0.066		0.7881	1.1042	0.9869		72	96	92		N/A	N/A
				X-17674	LC/MS neg	46969					1.22	0.67	0.55		0.6856	0.4137	0.2036	0.0915	0.4876	0.2042		0.7794	0.9546	0.5211		28	32	16		N/A	N/A
				X-17676	LC/MS neg	46970					0.91	0.72	0.79		0.7759	0.4448	0.0402	0.0255	0.0204	0.02		0.9567	0.8695	0.6891		68	72	44		N/A	N/A
				X-17685	LC/MS neg	48025					1.5	1.42	0.94		0.1062	0.129	0.1549	0.0747	0.9207	0.3108		0.8246	1.2359	1.1669		48	64	60		N/A	N/A
				X-17686	LC/MS neg	48026					0.47	0.43	0.93		0.9623	0.4999	0.7822	0.2487	0.9182	0.3108		1.6421	0.7682	0.7111		12	8	28		N/A	N/A
				X-17690	LC/MS neg	46710					0.72	0.2	0.27		0.6521	0.407	2.9023e-05	7.0926e-05	0.0002	0.0012		2.5859	1.8647	0.5107		100	96	64		N/A	N/A
				X-18779	LC/MS neg	46687					0.94	0.71	0.76		0.5595	0.3733	0.0063	0.0056	0.0205	0.02		1.0151	0.9516	0.7207		72	64	40		N/A	N/A
				X-18886	LC/MS neg	48047					0.94	0.53	0.56		0.5908	0.3815	4.3914e-05	0.0001	0.0002	0.0012		1.3305	1.2557	0.7047		100	96	92		N/A	N/A
				X-18887	LC/MS neg	47301					1.26	1.48	1.17		0.1978	0.1966	0.0692	0.0395	0.0488	0.0382		0.8545	1.0808	1.2615		100	100	100		N/A	N/A
				X-18888	LC/MS neg	48048					1.39	1.2	0.87		0.14	0.1571	0.395	0.1512	0.5373	0.2186		0.4285	0.5935	0.5153		12	20	12		N/A	N/A
				X-18899	LC/MS neg	47670					1.07	0.85	0.79		0.4704	0.3352	0.1206	0.0612	0.0031	0.0054		1.1251	1.2056	0.9544		100	100	100		N/A	N/A
				X-18901	LC/MS neg	46690					0.81	0.77	0.95		0.3025	0.2605	0.0771	0.0426	0.1875	0.1028		1.4318	1.1628	1.1051		100	100	96		N/A	N/A
				X-18913	LC/MS neg	46695					1.21	0.95	0.78		0.2211	0.2109	0.1804	0.0842	0.0329	0.0284		1.1933	1.4407	1.1308		100	100	100		N/A	N/A
				X-18921	LC/MS neg	47671					1.3	0.68	0.52		0.1726	0.1791	0.0187	0.0135	0.0001	0.0007		1.1522	1.4986	0.7785		100	100	100		N/A	N/A
				X-18922	LC/MS neg	46700					1.37	0.73	0.53		0.0416	0.065	0.0118	0.0094	3.8577e-08	7.5235e-06		1.1207	1.5311	0.8164		100	100	100		N/A	N/A
				X-19141	LC/MS neg	46701					1.08	0.71	0.66		0.6945	0.4155	0.0279	0.019	0.0043	0.0067		1.2245	1.3237	0.874		100	100	96		N/A	N/A
				X-19299	LC/MS neg	47673					2.2	0.68	0.31		0.9974	0.5082	0.3635	0.1414	0.4576	0.1953		2.3478	5.1704	1.5982		100	96	96		N/A	N/A
				X-21258	LC/MS neg	46259					1.15	0.64	0.55		0.3011	0.2605	0.6978	0.2296	0.1822	0.1019		2.0094	2.3169	1.277		100	100	100		N/A	N/A
				X-21285	LC/MS neg	46294					1.01	0.57	0.56		0.4228	0.3156	0.0295	0.0198	0.0002	0.001		1.017	1.0311	0.5804		76	92	44		N/A	N/A
				X-21286	LC/MS neg	46295					0.7	0.82	1.17		0.1528	0.1664	0.5408	0.1915	0.6282	0.2415		0.8351	0.5847	0.6847		52	40	64		N/A	N/A
				X-21310	LC/MS neg	46354					0.98	0.83	0.85		0.4921	0.3438	0.2657	0.1118	0.9542	0.3181		1.1254	1.0992	0.9331		100	100	100		N/A	N/A
				X-21312	LC/MS neg	46356					1.16	0.44	0.38		0.6585	0.4087	0.0132	0.0103	0.0035	0.0058		1.415	1.6403	0.627		88	88	60		N/A	N/A
				X-21315	LC/MS neg	46359					1.63	24.76	15.18		0.6393	0.4041	0.6693	0.2226	0.8107	0.2844		2.0353	3.3192	50.3967		52	52	48		N/A	N/A
				X-21319	LC/MS neg	46363					1.44	0.89	0.62		0.005	0.0125	0.3501	0.1378	2.1621e-05	0.0003		0.9277	1.3314	0.8278		100	100	100		N/A	N/A
				X-21327	LC/MS neg	46371					1.74	1.28	0.74		0.0051	0.0128	0.0128	0.0101	0.2502	0.1271		0.7557	1.3144	0.9666		72	76	96		N/A	N/A
				X-21339	LC/MS neg	46384					1.34	1.14	0.85		0.0067	0.016	0.1855	0.0858	0.0297	0.0266		0.9429	1.2643	1.0704		100	100	100		N/A	N/A
				X-21342	LC/MS neg	46387					0.77	0.64	0.84		0.0706	0.0955	0.0015	0.0018	0.1932	0.1053		1.0239	0.7876	0.6604		68	60	32		N/A	N/A	0
				X-21353	LC/MS neg	46398					1.23	0.68	0.55		0.3664	0.2905	0.0035	0.0035	0.0019	0.004		1.3308	1.6392	0.8983		100	100	96		N/A	N/A
				X-21364	LC/MS neg	46409					0.78	0.56	0.73		0.0469	0.0714	8.7272e-05	0.0002	5.6696e-06	0.0002		1.3718	1.0635	0.7715		100	100	96		N/A	N/A
				X-21383	LC/MS neg	46428					0.93	0.63	0.67		0.538	0.3641	0.0015	0.0018	0.0115	0.0137		1.2939	1.2041	0.8108		100	100	100		N/A	N/A
				X-21410	LC/MS neg	46455					1.78	0.86	0.48		0.0004	0.0017	0.3917	0.1504	9.7452e-05	0.0007		0.7553	1.3445	0.6508		52	96	88		N/A	N/A
				X-21441	LC/MS neg	46486					1.21	1.38	1.14		0.3567	0.2866	0.9459	0.2835	0.1874	0.1028		1.0711	1.2995	1.4816		96	100	96		N/A	N/A
				X-21442	LC/MS neg	46487					1.77	1.87	1.06		0.2824	0.2502	0.5325	0.1891	0.622	0.24		0.2433	0.4308	0.4554		4	12	8		N/A	N/A
				X-21467	LC/MS neg	46512					1.21	1.17	0.96		0.0375	0.06	0.106	0.0554	0.9167	0.3108		0.924	1.122	1.0802		100	100	100		N/A	N/A
				X-21470	LC/MS neg	46515					1.25	0.81	0.65		0.2127	0.205	0.3122	0.1267	0.0003	0.0012		1.1923	1.4935	0.9683		100	100	100		N/A	N/A
				X-21471	LC/MS neg	46516					1.52	1.56	1.03		0.0017	0.0053	0.0101	0.0083	0.7932	0.2805		0.8511	1.2922	1.3282		100	100	100		N/A	N/A
				X-21607	LC/MS neg	46674					1.01	0.67	0.66		0.867	0.4734	0.0012	0.0014	0.0016	0.0036		1.1331	1.1429	0.7599		100	96	100		N/A	N/A
				X-21736	LC/MS neg	46905					2.02	1.64	0.81		0.0005	0.0022	0.0091	0.0076	0.1172	0.0744		0.833	1.6809	1.3688		100	100	100		N/A	N/A
				X-21742	LC/MS neg	46911					4.31	8.16	1.89		0.1192	0.1412	0.1771	0.0828	0.9751	0.3237		0.3844	1.6569	3.135		4	20	12		N/A	N/A
				X-21752	LC/MS neg	46923					0.84	0.67	0.79		0.9321	0.4937	0.5235	0.1863	0.31	0.1495		0.8394	0.7062	0.5605		40	36	44		N/A	N/A	0
				X-21796	LC/MS neg	46972					2.57	2.93	1.14		3.9662e-05	0.0003	4.0387e-05	9.4093e-05	0.471	0.1993		0.5495	1.4108	1.6073		32	88	80		N/A	N/A
				X-21803	LC/MS neg	46980					0.12	0.12	1.04		0.012	0.0249	0.0389	0.025	0.4393	0.1906		3.4994	0.4064	0.4228		40	20	24		N/A	N/A
				X-21816	LC/MS neg	46993					1.23	3.66	2.98		0.2439	0.2254	0.0004	0.0006	0.0089	0.0112		0.374	0.4598	1.3704		4	16	56		N/A	N/A
				X-21834	LC/MS neg	47011					0.96	0.54	0.56		0.585	0.3808	0.1064	0.0556	0.0423	0.034		2.011	1.9304	1.0873		80	88	52		N/A	N/A
				X-21840	LC/MS neg	47017					1.71	0.99	0.58		0.0866	0.1119	0.9122	0.2764	0.0653	0.0485		0.6601	1.131	0.6535		16	36	8		N/A	N/A
				X-22162	LC/MS pos early	47417					0.92	0.81	0.88		0.2094	0.2034	0.0205	0.0147	0.1391	0.0848		1.1173	1.0332	0.9055		100	100	100		N/A	N/A
				X-22776	LC/MS neg	48081					1.91	1.77	0.93		1.0465e-05	0.0001	5.6848e-05	0.0001	0.482	0.2024		0.6636	1.2682	1.1735		80	96	100		N/A	N/A
				X-22918	LC/MS neg	52659					0.61	0.7	1.16		0.0495	0.0742	0.2324	0.1004	0.6673	0.252		0.7703	0.4673	0.5421		60	32	52		N/A	N/A
				X-23276	LC/MS neg	48972					1.23	0.8	0.65		0.8851	0.4784	0.0771	0.0426	0.0694	0.0509		0.8082	0.9955	0.6469		56	44	24		N/A	N/A
				X-23583	LC/MS pos early	49459					1.24	0.77	0.62		0.1533	0.1664	0.6221	0.2123	0.0554	0.0424		0.8794	1.0896	0.6793		44	72	40		N/A	N/A
				X-23587	LC/MS pos early	49463					0.52	0.6	1.15		0.0016	0.0051	0.0059	0.0052	0.6186	0.2395		2.2497	1.1719	1.3532		100	92	96		N/A	N/A
				X-23593	LC/MS pos early	49469					1.13	1.03	0.91		0.3129	0.2646	0.7404	0.2389	0.1384	0.0846		1.0321	1.169	1.0633		100	100	100		N/A	N/A
				X-23639	LC/MS pos early	49515					1.21	0.87	0.72		0.018	0.0339	0.1091	0.0564	0.0014	0.0034		0.9717	1.1797	0.8441		100	100	100		N/A	N/A
				X-23641	LC/MS pos late	49517					1.02	1.17	1.14		0.8714	0.4741	0.34	0.1347	0.4783	0.2013		0.8412	0.8622	0.9829		56	56	72		N/A	N/A
				X-23644	LC/MS pos early	49521					0.79	0.31	0.4		0.3514	0.2843	0.0002	0.0003	0.0014	0.0034		3.7675	2.9779	1.184		100	100	100		N/A	N/A
				X-23648	LC/MS pos early	49525					0.67	0.58	0.87		0.3693	0.2914	0.1581	0.0757	0.5239	0.2151		1.4674	0.9767	0.8516		68	72	48		N/A	N/A	0
				X-23654	LC/MS pos early	49531					0.82	0.76	0.92		0.0465	0.0709	0.0073	0.0063	0.5324	0.2172		1.2227	1.0001	0.9249		100	100	100		N/A	N/A
				X-23655	LC/MS pos early	49532					1.33	1.6	1.2		0.5852	0.3808	0.7899	0.2498	0.5815	0.228		0.8402	1.1198	1.3436		32	20	36		N/A	N/A
				X-23659	LC/MS pos early	49536					1.18	1.05	0.89		0.0272	0.0462	0.8472	0.2629	0.0335	0.0288		0.989	1.1697	1.0399		100	100	100		N/A	N/A
				X-23662	LC/MS pos early	49539					0.19	0.37	1.94		0.0016	0.0051	0.0821	0.0447	0.0164	0.0174		2.4052	0.4554	0.8819		72	48	56		N/A	N/A
				X-23665	LC/MS pos early	49542					1.18	0.6	0.51		0.2972	0.2583	0.02	0.0144	0.0003	0.0014		1.0002	1.1849	0.6014		68	88	40		N/A	N/A
				X-23666	LC/MS pos early	49543					0.69	0.9	1.31		0.0001	0.0007	0.1512	0.0732	0.0041	0.0065		1.0728	0.7408	0.9708		96	56	84		N/A	N/A
				X-23680	LC/MS pos late	49557					0.84	0.59	0.7		0.2046	0.2003	0.0005	0.0008	0.0096	0.0118		1.4604	1.2271	0.8645		100	100	100		N/A	N/A
				X-23739	LC/MS pos early	49637					1.09	0.83	0.76		0.2503	0.2296	0.0468	0.029	0.0031	0.0054		1.055	1.1518	0.8761		100	100	100		N/A	N/A
				X-23780	LC/MS pos early	49679					0.56	0.21	0.38		0.4447	0.3259	9.7276e-05	0.0002	0.0004	0.0015		3.266	1.8133	0.6915		100	100	84		N/A	N/A
				X-23782	LC/MS pos late	49681					1.22	0.7	0.57		0.4643	0.3333	0.0116	0.0093	0.0015	0.0035		1.2955	1.5821	0.9053		100	100	100		N/A	N/A
				X-23787	LC/MS neg	49688					0.75	0.51	0.68		0.0818	0.1068	0.002	0.0022	0.1043	0.0688		0.8207	0.6132	0.4189		76	44	24		N/A	N/A
				X-23974	LC/MS neg	49883					0.93	0.87	0.93		0.8711	0.4741	0.4623	0.1702	0.5599	0.2239		0.9048	0.8425	0.7867		52	72	72		N/A	N/A	0
				X-23997	LC/MS pos early	52025					0.64	0.97	1.53		0.0089	0.0202	0.628	0.2136	0.0178	0.0184		1.0605	0.6745	1.033		100	92	96		N/A	N/A
				X-24027	LC/MS pos late	52056					1.21	1.22	1.01		0.0945	0.1177	0.0058	0.0052	0.8109	0.2844		0.5808	0.7042	0.7103		0	12	40		N/A	N/A
				X-24243	LC/MS pos early	52286					1.06	0.81	0.77		0.6891	0.4145	0.2333	0.1007	0.2477	0.1264		1.0711	1.1362	0.8724		88	84	76		N/A	N/A
				X-24295	LC/MS neg	52483					0.89	0.81	0.91		0.3017	0.2605	0.0433	0.0271	0.1397	0.085		1.1698	1.04	0.9492		100	100	100		N/A	N/A
				X-24309	LC/MS neg	52504					0.83	0.6	0.71		0.0545	0.08	3.8006e-05	8.914e-05	0.0025	0.0047		1.25	1.042	0.7445		100	100	96		N/A	N/A
				X-24328	LC/MS neg	52524					0.59	0.55	0.93		0.0037	0.0096	0.0011	0.0014	0.4862	0.2039		0.877	0.5218	0.4838		56	16	16		N/A	N/A
				X-24337	LC/MS neg	52533					0.77	1.01	1.31		0.0091	0.0205	0.1555	0.0748	0.4514	0.1935		1.223	0.944	1.2342		100	92	92		N/A	N/A
				X-24344	LC/MS neg	52540					0.57	1.01	1.78		0.0551	0.0807	0.8674	0.2668	0.0996	0.0664		0.6109	0.3476	0.6177		32	8	24		N/A	N/A
				X-24411	LC/MS pos early	52640					1.25	0.93	0.74		0.1446	0.1604	0.5063	0.1822	0.0278	0.0253		0.9677	1.2083	0.8996		100	100	100		N/A	N/A
				X-24422	LC/MS pos early	52636					0.78	0.81	1.04		0.0103	0.0225	0.0218	0.0155	0.9692	0.3223		1.1892	0.9277	0.968		100	92	96		N/A	N/A
				X-24431	LC/MS pos early	52661					1.01	0.87	0.87		0.6211	0.3946	0.354	0.1386	0.5355	0.2183		1.1486	1.1576	1.0029		100	96	100		N/A	N/A
				X-24432	LC/MS pos early	52662					0.88	0.76	0.87		0.0425	0.0658	0.0002	0.0003	0.0526	0.0406		1.1837	1.0375	0.9021		100	100	100		N/A	N/A
				X-24473	LC/MS pos early	52790					1.13	1.02	0.9		0.547	0.3675	0.569	0.1998	0.1834	0.1023		1.2759	1.4445	1.298		96	100	92		N/A	N/A
				X-24475	LC/MS pos early	52792					1.66	1.91	1.15		0.7265	0.4289	0.1758	0.0824	0.1824	0.1019		1.1833	1.968	2.2553		100	96	100		N/A	N/A
				X-24518	LC/MS pos early	52839					0.86	1.22	1.43		0.3072	0.2621	0.2193	0.0967	0.016	0.0172		0.8736	0.7506	1.0701		68	64	80		N/A	N/A
				X-24522	LC/MS pos early	52843					1.01	0.82	0.81		0.7009	0.4175	0.2291	0.0997	0.0193	0.0194		1.0554	1.0695	0.8633		88	96	88		N/A	N/A
				X-24541	LC/MS neg	52862					2.41	1.81	0.75		0.1872	0.191	0.3018	0.1233	0.4513	0.1935		0.514	1.2385	0.9315		20	28	28		N/A	N/A	0
				X-24544	LC/MS neg	52865					0.51	0.3	0.59		9.326e-05	0.0006	1.0788e-09	2.3563e-08	0.0018	0.0039		1.5893	0.8092	0.4775		100	84	68		N/A	N/A
				X-24546	LC/MS neg	52867					0.55	0.4	0.71		0.0219	0.0392	0.0002	0.0003	0.0015	0.0034		1.8269	1.0126	0.7233		100	100	84		N/A	N/A
				X-24549	LC/MS neg	52870					0.5	0.44	0.88		1.6621e-06	2.6733e-05	3.7887e-09	5.7567e-08	0.4068	0.1806		1.628	0.812	0.7118		100	100	100		N/A	N/A	0
				X-24556	LC/MS neg	52877					1.02	0.68	0.67		0.8597	0.4712	0.0047	0.0044	0.0023	0.0045		1.0963	1.115	0.7506		92	96	76		N/A	N/A
				X-24565	LC/MS neg	52886					2.75	12.37	4.5		0.017	0.0326	0.0837	0.0454	0.5445	0.2208		0.6548	1.7987	8.1002		36	72	44		N/A	N/A
				X-24571	LC/MS neg	52892					1.68	4.68	2.78		0.7599	0.4413	0.2986	0.1228	0.5583	0.2237		0.8355	1.4061	3.9112		28	20	28		N/A	N/A	0
				X-24575	LC/MS neg	52896					0.89	1.7	1.9		0.5983	0.3835	0.141	0.0692	0.0608	0.0455		0.677	0.6058	1.1508		52	48	72		N/A	N/A	0
				X-24576	LC/MS neg	52897					0.4	1.56	3.87		0.0476	0.0718	0.0481	0.0295	0.7806	0.2776		2.779	1.1204	4.3373		80	72	64		N/A	N/A	0
				X-24585	LC/MS pos early	52906					1.02	1.08	1.06		0.9288	0.493	0.6283	0.2136	0.6036	0.235		1.014	1.0335	1.1		100	100	100		N/A	N/A
				X-24588	LC/MS neg	52909					1.11	0.87	0.78		0.221	0.2109	0.4784	0.1743	0.0357	0.0301		1.0625	1.1815	0.9265		100	100	100		N/A	N/A
				X-24637	LC/MS neg	53065					1.15	0.92	0.8		0.2074	0.2023	0.7416	0.2391	0.6479	0.2465		0.7743	0.8877	0.7122		12	36	20		N/A	N/A
				X-24669	LC/MS neg	53097					1.27	3.45	2.71		0.8801	0.4776	0.0242	0.0169	0.0194	0.0194		0.6498	0.8258	2.2403		56	56	68		N/A	N/A
				X-24728	LC/MS pos early	53157					1	0.98	0.99		0.9676	0.5011	0.8112	0.2546	0.3008	0.1458		0.9915	0.9876	0.9758		100	100	100		N/A	N/A
				X-24736	LC/MS pos early	53172					1.59	1.5	0.95		0.0526	0.0782	0.0795	0.0437	0.2279	0.1185		0.3855	0.6119	0.5795		12	36	32		N/A	N/A
				X-24747	LC/MS neg	53266					0.95	0.47	0.49		0.6782	0.4129	5.6474e-05	0.0001	3.5226e-05	0.0004		1.2736	1.2057	0.5949		96	92	60		N/A	N/A
				X-24748	LC/MS neg	53267					1.14	0.87	0.76		0.3899	0.3016	0.075	0.0419	0.0003	0.0014		1.0961	1.2491	0.9491		100	100	100		N/A	N/A
				X-24762	LC/MS neg	54700					1.6	2.1	1.31		0.0007	0.0025	0.0003	0.0004	0.185	0.1026		0.5154	0.8232	1.0806		0	52	64		N/A	N/A
				X-24812	LC/MS pos early	54840					1.06	0.77	0.72		0.282	0.2501	0.0694	0.0396	0.0042	0.0066		1.0759	1.1439	0.8281		88	100	80		N/A	N/A
				X-24947	LC/MS neg	57714					0.97	0.85	0.87		0.9394	0.4958	0.5171	0.1848	0.0812	0.0579		1.509	1.4693	1.2837		92	100	92		N/A	N/A
				X-24949	LC/MS neg	57716					1.38	1.16	0.84		0.093	0.1172	0.421	0.1585	0.1947	0.1056		1.0236	1.4134	1.1865		100	100	100		N/A	N/A
				X-24951	LC/MS neg	57718					0.97	0.69	0.72		0.7665	0.4432	0.0064	0.0056	0.0135	0.0152		1.3371	1.2989	0.9289		100	100	100		N/A	N/A
				X-24953	LC/MS neg	57720					1.22	1.05	0.86		0.1554	0.168	0.7849	0.2494	0.077	0.0555		0.8838	1.0762	0.9286		92	84	88		N/A	N/A
				X-25267	LC/MS pos early	62496					0.79	0.75	0.96		0.0006	0.0024	0.0018	0.002	0.3676	0.17		1.1249	0.8837	0.8453		100	100	100		N/A	N/A	0
				X-25271	LC/MS pos early	62500					5.61	3.86	0.69		0.0047	0.0119	0.0124	0.0099	0.7434	0.27		1.0904	6.1215	4.2074		84	88	96		N/A	N/A
				X-25279	LC/MS neg	62521					17.86	1.24	0.07		0.5617	0.374	0.6201	0.212	0.3786	0.1724		1.0021	17.8926	1.2408		40	48	32		N/A	N/A
				X-25343	LC/MS pos early	62636					0.74	0.9	1.2		0.0334	0.0546	0.2464	0.1051	0.7673	0.2738		1.1634	0.8648	1.0414		96	96	100		N/A	N/A	0
				X-25371	LC/MS neg	62664					1.49	1.96	1.31		0.0342	0.0554	0.0001	0.0002	0.0505	0.0393		0.5049	0.752	0.9876		32	64	80		N/A	N/A	0
				X-25419	LC/MS pos early	62716					1.04	1.12	1.08		0.476	0.3376	0.6363	0.2151	0.9478	0.3172		1.0884	1.1327	1.2239		72	92	84		N/A	N/A
				X-25420	LC/MS pos early	62717					0.85	0.53	0.63		0.4911	0.3434	0.0052	0.0047	0.0163	0.0174		1.7725	1.4991	0.9421		100	100	96		N/A	N/A	0
				X-25422	LC/MS pos early	62719					1.61	2.55	1.58		0.0046	0.0119	9.5838e-06	2.8355e-05	0.0087	0.0111		0.7712	1.2452	1.9667		100	100	100		N/A	N/A	0
				X-25457	LC/MS neg	62827					1.08	0.85	0.79		0.7266	0.4289	0.1235	0.0624	0.0049	0.0074		0.9104	0.9858	0.7771		72	80	56		N/A	N/A
				X-25519	LC/MS pos early	62963					0.89	0.75	0.85		0.1469	0.1611	0.0039	0.0038	0.1048	0.0689		1.1506	1.0184	0.8621		100	100	100		N/A	N/A	0
				X-25520	LC/MS pos early	62964					0.88	0.36	0.41		0.3774	0.2957	5.6629e-08	3.8804e-07	1.0045e-05	0.0002		1.5963	1.4126	0.5781		100	100	96		N/A	N/A	0
				X-25790	LC/MS pos early	63560					0.75	1	1.33		0.1102	0.1335	0.8775	0.2692	0.1233	0.0771		1.2478	0.937	1.2452		100	100	100		N/A	N/A	0
				X-25805	LC/MS neg	63577					2	0.69	0.35		0.1835	0.1884	0.2151	0.0953	0.0661	0.049		0.4254	0.8494	0.2954		16	20	0		N/A	N/A
				X-25810	LC/MS pos early	63592					1.23	1.21	0.98		0.025	0.0433	0.312	0.1267	0.4966	0.2072		0.9726	1.1949	1.1761		100	100	100		N/A	N/A
				X-25937	LC/MS neg	63867					1.16	0.75	0.64		0.6468	0.4059	0.2553	0.1081	0.0018	0.0039		1.0809	1.2588	0.8112		76	72	52		N/A	N/A
				X-25948	LC/MS pos early	63899					1.03	0.91	0.89		0.9741	0.503	0.6067	0.2093	0.5442	0.2208		1.1307	1.1622	1.0318		100	100	100		N/A	N/A
				X-25957	LC/MS pos early	63908					0.84	0.8	0.96		0.9973	0.5082	0.9079	0.2755	0.9812	0.3249		1.1072	0.9268	0.8854		80	80	88		N/A	N/A
				X-26054	LC/MS neg	64267					0.87	0.79	0.9		0.4174	0.3139	0.1068	0.0556	0.4325	0.189		0.8789	0.7675	0.6926		56	60	48		N/A	N/A
				X-26058	LC/MS pos early	64282					1.14	1.12	0.98		0.5784	0.3805	0.3358	0.1335	0.7042	0.2611		1.0142	1.156	1.1314		100	100	100		N/A	N/A	0
				X-26097	LC/MS pos early	64372					2.48	1.44	0.58		0.0023	0.0067	0.0096	0.008	0.4344	0.1891		1.0448	2.595	1.4998		96	100	100		N/A	N/A	0
				X-26106	LC/MS pos late	64395					1.08	0.55	0.51		0.6879	0.4145	0.0006	0.0008	0.0002	0.0012		1.2733	1.3733	0.7031		100	100	76		N/A	N/A	0
				X-26107	LC/MS pos late	64396					1.17	0.77	0.66		0.0672	0.0926	0.0395	0.0253	0.0004	0.0015		1.141	1.3373	0.883		100	100	100		N/A	N/A
				X-26108	LC/MS pos late	64397					1.52	1.04	0.69		8.1738e-06	9.3104e-05	0.9563	0.2861	1.1982e-05	0.0002		0.8921	1.3577	0.9302		100	100	88		N/A	N/A
				X-26111	LC/MS neg	64401					1.08	0.87	0.81		0.7928	0.4522	0.6149	0.2113	0.7507	0.2708		1.2396	1.3359	1.0786		96	92	100		N/A	N/A
				X-26119	LC/MS neg	64440					1.32	1.52	1.16		0.2289	0.2155	0.051	0.0308	0.3414	0.161		0.8387	1.1031	1.278		92	92	92		N/A	N/A	0
