## Supplementary material for "Dyslipidemia is a metabolic hallmark of acute pain in sickle cell disease": S. Table 2

### Sheet: Hub_Metabolites_Complete
Metabolite	Module_Color	Module_Number	kTotal	kWithin	MMMEturquoise	p.MMMEturquoise	MMMEblack	p.MMMEblack	MMMEblue	p.MMMEblue	MMMEgreen	p.MMMEgreen	MMMEbrown	p.MMMEbrown	MMMEred	p.MMMEred	MMMEyellow	p.MMMEyellow	MMMEgrey	p.MMMEgrey
X12.13.DiHOME	red	6	13.2195	1.98104	0.205749	0.0765755	0.352319	0.00193541	0.311652	0.00649277	0.142432	0.222843	0.176662	0.129471	-0.412851	0.000232332	-0.20964	0.0710501	0.562539	1.49973271657495e-07
alpha.ketoglutarate	black	7	8.4804	0.95769	0.31752	0.00550584	0.407284	0.000287277	0.225523	0.0517244	0.323959	0.00457773	0.100118	0.392752	-0.188007	0.106249	-0.0548335	0.640323	0.413633	0.000225448
kynurenate	green	5	11.6856	2.87999	-0.0235074	0.841333	0.242696	0.0359067	0.0496436	0.67232	0.506551	3.53574489598113e-06	0.333731	0.00343312	0.154018	0.187061	0.397044	0.000420442	0.0862624	0.461804
X3.hydroxyisobutyrate	brown	3	14.167	5.93151	0.248658	0.0314617	-0.0315674	0.78804	-0.119785	0.306006	0.512982	2.52960807830666e-06	0.431704	0.0001101	0.0207016	0.860067	0.166782	0.152674	0.0460301	0.694951
X3.hydroxy.3.methylglutarate	grey	0	3.58651	0.656943	0.0237618	0.839639	0.323697	0.00461255	0.153189	0.189476	0.259243	0.0247074	0.0450691	0.701016	0.0245153	0.834624	0.157966	0.175875	0.124757	0.286218
X3.phosphoglycerate	turquoise	1	14.659	8.02756	0.576133	6.35765949930947e-08	0.203043	0.0806172	-0.0842533	0.472339	0.168121	0.149358	-0.235102	0.0423155	-0.335533	0.00325239	-0.341417	0.00272003	0.207414	0.074171
cholate	red	6	6.86439	2.09368	0.254244	0.0277262	-0.0221157	0.850615	-0.00717008	0.951317	-0.121459	0.299249	-0.174035	0.135361	-0.445267	6.25752343233394e-05	-0.296203	0.00987167	0.133354	0.254042
X4.hydroxyphenylacetate	red	6	6.63371	1.15172	0.199155	0.0867185	0.145255	0.213713	0.247595	0.0322183	0.263861	0.0221714	-0.00113769	0.992271	-0.326808	0.00421333	-0.165171	0.156732	0.336666	0.00314317
X5.6.dihydrothymine	turquoise	1	31.4933	18.2564	0.820376	2.14873407752036e-19	0.00433263	0.970571	-0.186828	0.1085	-0.0726886	0.535423	-0.0176783	0.880339	-0.560937	1.655187012853e-07	-0.587815	2.94605957510456e-08	0.141293	0.226603
hypoxanthine	turquoise	1	17.1911	10.4012	0.649205	2.97681110461313e-10	-0.0580781	0.620642	-0.205669	0.0766929	0.0481872	0.681408	-0.0810744	0.489269	-0.443381	6.77887564548096e-05	-0.300212	0.008873	0.121421	0.299401
guanine	turquoise	1	8.73616	3.22697	0.393337	0.000481164	0.0790872	0.500013	-0.0161348	0.89072	0.166827	0.152562	-0.328797	0.00397448	-0.091634	0.434278	-0.136886	0.241566	0.00420764	0.97142
X9.10.DiHOME	red	6	12.4281	2.00753	0.234526	0.0428385	0.327094	0.00417818	0.303421	0.00813864	0.167903	0.149895	0.195947	0.0920217	-0.409981	0.000259322	-0.200646	0.0843372	0.526576	1.21813341183133e-06
linoleate..18.2n6.	brown	3	41.1363	36.1996	-0.162937	0.162495	-0.0701449	0.549835	0.172786	0.138231	0.0443449	0.705599	0.905571	6.6499328123759e-29	0.0276302	0.813967	0.288339	0.0121184	-0.0898713	0.443207
laurate..12.0.	brown	3	29.0393	25.123	0.0130299	0.911655	0.131165	0.261991	0.14994	0.199147	0.0958497	0.413342	0.8123	9.18308658572377e-19	0.0549324	0.639719	0.175568	0.1319	0.0363229	0.757029
quinolinate	turquoise	1	5.87969	2.22982	0.331926	0.00362302	0.252829	0.0286349	-0.0321248	0.784387	0.109636	0.34909	0.00882619	0.940092	-0.179552	0.123218	-0.0757308	0.518434	0.167156	0.151741
N..1..acetylspermidine	turquoise	1	29.1752	15.0626	0.762985	1.77671686588522e-15	-0.0530435	0.651289	-0.459637	3.34868453355617e-05	-0.196883	0.0904493	-0.159145	0.172633	-0.410465	0.000254577	-0.459957	3.30118156471678e-05	0.16474	0.157833
N6.N6.N6.trimethyllysine	green	5	10.2928	3.27864	0.29671	0.00974031	0.26863	0.0197881	0.319753	0.00516678	0.595858	1.70399290129368e-08	0.0408534	0.727838	0.0639309	0.585811	-0.0996138	0.395153	0.195665	0.0925009
N.acetylputrescine	turquoise	1	12.2814	6.8154	0.532588	8.72749762381789e-07	0.124295	0.288021	-0.0675226	0.564887	0.0450703	0.701008	-0.205266	0.0772852	-0.333824	0.00342353	-0.233993	0.0433264	0.0953195	0.415943
N.formylmethionine	green	5	7.93564	1.21431	0.0295612	0.801225	0.369614	0.00110013	0.317991	0.00543277	0.386244	0.000620161	0.0818533	0.485091	0.0175635	0.881111	0.073465	0.531061	0.0226692	0.846921
adenosine.3..5..cyclic.monophosphate..cAMP.	grey	0	3.57131	0.697332	0.116642	0.318963	0.15797	0.175864	0.0228821	0.845501	0.0433762	0.711745	0.259187	0.0247396	-0.250458	0.0302145	-0.0627327	0.592869	0.177038	0.128643
X5.methylthioadenosine..MTA.	turquoise	1	10.9736	5.8552	0.503608	4.11201372421185e-06	0.300039	0.00891429	0.00444031	0.96984	0.38537	0.000639609	-0.0670665	0.567524	-0.212887	0.0666883	-0.0391409	0.738829	0.344308	0.0024882
arachidonate..20.4n6.	brown	3	40.6006	33.5449	-0.243348	0.0353961	-0.086244	0.4619	0.156463	0.180075	-0.00338995	0.976972	0.870384	3.67126442482442e-24	0.107935	0.356665	0.386681	0.000610644	-0.248051	0.0318923
arginine	green	5	26.7406	4.13023	-0.45471	4.1623821623821e-05	0.264936	0.0216137	0.650076	2.76808874802765e-10	0.598094	1.45950891504453e-08	0.206027	0.0761694	0.313829	0.00610978	0.440878	7.53272261317941e-05	0.171196	0.141952
ascorbate..vitamin.C.	turquoise	1	21.2528	12.4473	-0.699772	2.8459130863558e-12	0.114795	0.32674	0.236637	0.0409493	0.0749328	0.522864	0.102534	0.381373	0.441785	7.25106511022604e-05	0.413765	0.000224297	-0.101125	0.387988
aspartate	turquoise	1	8.46852	3.8946	0.440865	7.53673144814997e-05	0.111254	0.34198	-0.124096	0.288798	0.293112	0.0107072	-0.120842	0.301728	-0.234637	0.0427376	-0.147419	0.206893	0.214827	0.064187
X2.hydroxyphenylacetate	green	5	5.00427	1.40205	0.139173	0.233718	0.103266	0.377967	0.0770714	0.511036	0.374571	0.000930263	-0.0689687	0.556562	0.0749619	0.522702	-0.0370991	0.752003	0.189257	0.103904
X3..4.hydroxyphenyl.lactate	turquoise	1	8.89684	3.8275	0.445874	6.09804475418844e-05	0.190874	0.100927	-0.133483	0.253581	0.178314	0.125867	-0.0107358	0.927162	-0.35914	0.00155463	-0.102017	0.383792	0.175646	0.131725
phenylpyruvate	grey	0	6.46287	1.19175	0.0689314	0.556777	0.0282948	0.809577	-0.27405	0.017349	0.23236	0.0448513	-0.021672	0.853579	0.184871	0.112318	0.0186341	0.873922	0.168932	0.147377
beta.alanine	green	5	9.56658	4.09022	0.0534143	0.649011	0.31228	0.00638014	0.227296	0.0498643	0.62548	1.9800008920155e-09	-0.0587002	0.616898	0.0804562	0.492598	0.0566279	0.629406	0.324431	0.00451548
biliverdin	turquoise	1	45.6942	25.1555	0.904466	9.9673925102922e-29	-0.0297523	0.799966	-0.351835	0.00196533	-0.174954	0.133277	-0.24121	0.0370927	-0.600814	1.20694063951822e-08	-0.651589	2.43821520267409e-10	0.188656	0.105027
succinate	grey	0	7.55676	2.5472	-0.181959	0.118189	0.198796	0.0872998	0.0332368	0.777113	0.145846	0.211835	0.237722	0.040005	0.0631492	0.590411	0.243767	0.0350716	0.00825141	0.943987
X3.hydroxybutyrate..BHBA.	brown	3	29.4059	25.219	0.107066	0.36057	-0.0782335	0.504666	0.0159306	0.892095	0.079136	0.499748	0.815235	5.46136382283972e-19	-0.0951215	0.416916	0.192672	0.0976974	-0.107017	0.360792
cholesterol	yellow	4	20.0124	11.7462	-0.208398	0.0727779	-0.00295396	0.979933	0.337265	0.00308679	0.246333	0.0331369	0.323874	0.00458906	0.190977	0.10074	0.769047	7.7627719162687e-16	0.00926938	0.937089
choline.phosphate	grey	0	7.82424	1.06361	0.31367	0.00613711	-0.102625	0.380948	-0.25372	0.0280594	-0.24163	0.0367543	-0.220136	0.0577267	-0.171294	0.14172	-0.320127	0.00511179	0.0660846	0.573221
cortisone	brown	3	13.4046	3.23955	-0.247918	0.0319871	-0.161541	0.166174	-0.0164394	0.88867	-0.0831918	0.477956	0.347444	0.00225685	0.54721	3.77381335471836e-07	0.299304	0.00909124	-0.405729	0.000304616
creatinine	red	6	24.4907	4.98733	-0.495534	6.17803329324273e-06	0.241169	0.0371259	0.282567	0.0140383	0.470012	2.09468776382253e-05	0.0671628	0.566967	0.662569	9.49849753804166e-11	0.556121	2.21953528230341e-07	-0.210289	0.0701608
cysteinylglycine	turquoise	1	27.3063	11.4367	-0.684522	1.27593276657421e-11	0.18196	0.118188	0.422656	0.000158426	0.211137	0.0690113	0.292114	0.01099	0.564804	1.30340755431024e-07	0.437971	8.50549769618263e-05	-0.104242	0.373451
cystine	grey	0	7.22941	2.39421	0.16881	0.147673	0.0839871	0.473744	0.000565218	0.99616	0.0888872	0.448236	-0.148176	0.204546	-0.204675	0.0781604	-0.134702	0.249231	0.561828	1.56691027133271e-07
sphingosine	turquoise	1	9.60998	4.66409	0.472041	1.90761703353576e-05	-0.0606744	0.605081	-0.0467971	0.690124	0.00924169	0.937277	-0.0582419	0.619655	-0.436758	8.94462393175316e-05	-0.113348	0.332914	0.173158	0.13737
deoxycholate	grey	0	2.41372	0.717861	-0.172776	0.138255	0.0402513	0.731696	0.0320606	0.784808	-0.106728	0.362101	-0.00682018	0.95369	0.17932	0.123713	-0.0509272	0.664349	-0.0679645	0.562337
sphinganine	red	6	6.04402	1.79722	0.309468	0.006898	-0.00308422	0.979049	-0.106667	0.362375	-0.0340593	0.771746	0.116298	0.320404	-0.451997	4.68542327960946e-05	-0.0987429	0.399319	0.187655	0.106918
behenate..22.0..	brown	3	5.33261	1.97423	-0.156446	0.180123	0.132153	0.258384	0.0973495	0.406037	0.0780817	0.505496	0.32375	0.00460553	0.178649	0.125147	0.141374	0.226335	-0.204805	0.0779666
fumarate	grey	0	5.78792	1.30802	0.0962282	0.411491	0.30491	0.00781615	0.293409	0.0106244	0.203805	0.0794626	0.170527	0.143537	0.0359233	0.759621	0.0707691	0.546282	0.14022	0.230185
gamma.glutamylglutamate	green	5	5.97407	1.40637	-0.156825	0.179058	0.0770766	0.511007	0.205558	0.0768556	0.353133	0.00188594	-0.103482	0.376963	0.158633	0.174035	0.237342	0.040334	0.103945	0.37482
gluconate	grey	0	10.6265	2.97397	-0.247037	0.0326216	-0.151864	0.193379	0.103277	0.377918	0.0817821	0.485473	0.280434	0.0148115	0.314038	0.0060742	0.312826	0.00628369	-0.512014	2.6615247260683e-06
glutarate..C5.DC.	blue	2	4.95915	2.33331	-0.0323088	0.783182	0.0162324	0.890063	0.394836	0.000455702	0.0844051	0.471538	0.0182103	0.876766	0.0294926	0.801676	-0.0504623	0.667232	-0.0542367	0.64397
glycine	blue	2	11.3773	5.75346	-0.0194535	0.868426	0.397909	0.000407325	0.522414	1.52872283834402e-06	0.214622	0.0644475	-0.0517859	0.659037	-0.137801	0.238407	-0.0426781	0.716186	0.0745548	0.524969
glycocholate	turquoise	1	23.7404	12.9539	0.662489	9.56492808174475e-11	0.168528	0.148363	-0.225896	0.0513275	0.00939763	0.936221	-0.252094	0.0291171	-0.382169	0.000715677	-0.406399	0.000297029	0.522401	1.52977581589857e-06
guanidinoacetate	blue	2	25.9498	8.66912	-0.431312	0.000111873	0.229489	0.0476394	0.653149	2.13761185112843e-10	0.40035	0.000372288	0.250596	0.0301203	0.456774	3.80137603854985e-05	0.470144	2.0820220654393e-05	-0.0876953	0.454369
histidine	yellow	4	16.7976	2.29949	-0.287775	0.0122955	0.319757	0.00516611	0.455905	3.94971338851212e-05	0.535989	7.20644768502121e-07	0.120323	0.303823	0.173315	0.137009	0.361953	0.00141834	0.411138	0.000248116
cortisol	grey	0	8.25879	1.25704	-0.107316	0.359446	-0.187385	0.107432	-0.165088	0.156944	-0.182402	0.117281	0.246301	0.0331605	0.370441	0.00106997	0.176145	0.130615	-0.364933	0.00128585
hypotaurine	grey	0	4.35412	1.40741	0.0703137	0.548873	-0.0234267	0.841871	0.244698	0.0343586	0.158089	0.175536	0.0537613	0.646882	-0.0318919	0.785912	0.131825	0.259576	-0.000819651	0.994431
inosine	grey	0	5.06943	2.38882	0.0674495	0.565309	-0.0862575	0.461829	-0.178713	0.125009	0.0655057	0.576593	-0.154995	0.184247	0.124062	0.288934	0.0560906	0.632667	-0.125336	0.283971
myo.inositol	grey	0	6.14508	2.39772	-0.0202679	0.86297	0.247143	0.0325447	-0.0308256	0.792908	0.18657	0.108998	0.213488	0.0659043	-0.0285724	0.807744	0.181017	0.120138	0.139351	0.233114
isoleucine	green	5	22.4479	6.85412	-0.26157	0.0234004	0.239422	0.0385624	0.555293	2.33318742155681e-07	0.737974	4.23820890108467e-14	0.29475	0.0102571	0.404252	0.000321981	0.399504	0.000384105	0.0849774	0.468527
X2.aminoadipate	green	5	10.4549	3.06242	-0.180486	0.121248	0.212389	0.0673419	0.166031	0.154556	0.559998	1.75326935970226e-07	0.193493	0.0962505	0.303875	0.00803914	0.357272	0.00165153	0.11906	0.308965
citrulline	blue	2	18.741	6.10895	-0.380156	0.000767645	0.157642	0.176774	0.563215	1.43839408387699e-07	0.210525	0.0698384	0.347265	0.00226949	0.147008	0.208179	0.338628	0.00296175	-0.219193	0.0588337
leucine	green	5	17.352	7.28098	-0.191175	0.100381	0.0520507	0.657403	0.349113	0.00214178	0.754788	5.23826816100362e-15	0.192074	0.0987624	0.384865	0.000651112	0.443093	6.86177789139863e-05	-0.00564451	0.961667
lysine	green	5	9.98173	4.36351	-0.0285332	0.808003	0.148687	0.202973	0.342927	0.00259662	0.622603	2.46455100773019e-09	-0.0548447	0.640254	0.135416	0.246707	0.253953	0.0279109	0.0784061	0.503724
malate	brown	3	10.4516	3.13839	-0.0319754	0.785366	0.190615	0.1014	0.381365	0.000736049	0.175962	0.13102	0.398245	0.000402327	-0.0298816	0.799115	0.197611	0.0892394	0.0361665	0.758044
methionine	green	5	7.60127	2.36478	-0.0941974	0.421477	0.15618	0.180873	0.36883	0.00112945	0.506797	3.49130592279062e-06	0.191819	0.0992192	0.23137	0.0457975	0.133799	0.252448	0.0946265	0.419355
methylmalonate..MMA.	grey	0	4.03409	1.2727	0.153165	0.189547	0.199049	0.0868892	-0.203801	0.0794687	0.136116	0.24425	0.0957408	0.413875	0.0933315	0.425777	-0.00753564	0.948839	-0.0745861	0.524794
palmitate..16.0.	brown	3	44.4539	37.7037	-0.184276	0.1135	-0.0637444	0.586907	0.197025	0.0902115	0.125833	0.28205	0.923144	4.96921974983588e-32	0.136144	0.244152	0.38742	0.000594845	-0.0792296	0.499239
nicotinamide	grey	0	6.31431	0.980577	0.239076	0.0388529	0.0727339	0.535168	0.2115	0.0685242	0.257182	0.025916	0.222214	0.0553476	-0.0565005	0.630179	0.100142	0.392639	0.0943077	0.420931
pelargonate..9.0.	grey	0	4.6293	1.06086	0.20243	0.081556	0.244416	0.0345734	0.0318687	0.786064	0.17391	0.135646	0.192359	0.0982532	-0.138059	0.237519	-0.102895	0.379693	0.215418	0.0634395
stearate..18.0.	brown	3	44.9285	37.4833	-0.228981	0.0481471	-0.00303325	0.979395	0.23133	0.0458358	0.152005	0.19296	0.923396	4.42630838336367e-32	0.106168	0.364635	0.382323	0.000711846	-0.103457	0.37708
ornithine	green	5	13.2313	4.27528	-0.0336706	0.774281	0.199	0.0869695	0.483446	1.11504759005451e-05	0.612684	5.15608207174277e-09	0.0230263	0.84454	0.12426	0.288159	0.306025	0.00758232	0.212546	0.0671351
orotate	turquoise	1	39.5074	22.5521	0.885869	4.69047569335392e-26	0.0171946	0.88359	-0.350907	0.00202394	-0.195637	0.0925475	-0.120829	0.301778	-0.542701	4.90797837520202e-07	-0.604902	9.04016347458025e-09	0.194824	0.0939377
palmitoleate..16.1n7.	brown	3	39.4948	33.3846	-0.18116	0.119841	-0.119823	0.305852	0.0141548	0.904063	0.0811193	0.489028	0.874685	1.15922468775759e-24	0.181959	0.118189	0.383691	0.000678537	-0.296486	0.00979813
phenylalanine	green	5	10.3351	4.15839	0.135671	0.245809	0.119394	0.307598	-0.0838488	0.474475	0.605812	8.47214092822888e-09	0.13428	0.250729	0.156459	0.180086	0.0755581	0.519391	0.232775	0.0444597
phosphate	turquoise	1	5.55955	2.24211	0.352566	0.00192028	0.0375249	0.749249	0.00511178	0.965282	0.112436	0.336844	0.118174	0.312604	-0.295394	0.0100846	-0.0448006	0.702714	-0.0596789	0.611027
phytanate	brown	3	21.8543	16.9353	-0.0457109	0.696964	0.174007	0.135425	0.19336	0.096483	0.0957087	0.414033	0.708548	1.14927175791103e-12	0.0425809	0.716805	0.242307	0.0362142	-0.0630333	0.591095
proline	green	5	15.7046	3.42242	0.186305	0.109512	0.371582	0.00102959	0.528425	1.10015082643769e-06	0.567976	1.06895272048958e-07	-0.158174	0.175301	-0.133473	0.253615	0.0676165	0.564344	0.438119	8.45311297810742e-05
lactate	black	7	4.6597	1.04657	0.0657582	0.575122	0.427456	0.000130782	0.179387	0.123568	0.144457	0.216265	0.0134631	0.90873	-0.00526747	0.964225	0.125113	0.284833	0.290232	0.0115407
pyridoxal	grey	0	6.83896	1.67567	0.0129733	0.912037	0.327559	0.00412175	0.330529	0.00377641	0.304966	0.00780433	0.115625	0.323229	-0.0664734	0.570962	0.0702047	0.549495	0.365071	0.00127999
retinol..vitamin.A.	yellow	4	44.0284	10.475	-0.605939	8.39583757020879e-09	0.340118	0.0028303	0.685268	1.18811740758487e-11	0.467531	2.34660260674583e-05	0.222425	0.0551104	0.552508	2.75751904447975e-07	0.686224	1.08412853546921e-11	-0.0926238	0.429309
salicylate	grey	0	6.41626	0.993753	0.0715529	0.541835	0.305	0.00779713	0.202105	0.0820566	0.311887	0.00645055	0.237388	0.0402942	0.144352	0.216602	0.0314395	0.788878	0.145106	0.214187
serine	blue	2	9.04428	4.2961	0.0481137	0.681868	0.185635	0.110815	0.462346	2.96690975033213e-05	0.393822	0.00047279	0.0624905	0.5943	-0.0958464	0.413358	-0.0180564	0.8778	0.0748505	0.523322
serotonin	grey	0	3.8542	1.80941	-0.0602364	0.607694	-0.0147867	0.899801	-0.0729798	0.533785	0.0793247	0.498722	-0.104547	0.372045	0.152024	0.192904	0.0799947	0.495091	-0.156143	0.18098
spermine	turquoise	1	21.6734	11.1398	0.653554	2.06541043120282e-10	-0.0495777	0.67273	-0.371583	0.00102954	-0.100311	0.391836	-0.181859	0.118396	-0.403317	0.000333435	-0.418059	0.000189856	0.0596059	0.611464
taurine	green	5	6.26888	1.56572	0.183257	0.115543	0.104744	0.371141	0.177349	0.127963	0.429842	0.000118761	-0.0123002	0.916584	-0.0807776	0.490866	0.0503554	0.667896	0.161995	0.164972
myristate..14.0.	brown	3	44.7064	38.4905	-0.149537	0.200371	0.0310539	0.791409	0.165292	0.156426	0.125232	0.284374	0.930709	1.29556683498495e-33	0.12678	0.278416	0.381298	0.000737755	-0.157171	0.178087
urea	green	5	23.2818	5.04785	-0.162024	0.164895	0.225005	0.0522777	0.43357	0.00010201	0.672314	3.97891698992904e-11	0.461485	3.0835826012816e-05	0.365466	0.00126334	0.362779	0.00138046	0.0296751	0.800475
uridine	grey	0	4.815	1.05918	-0.127187	0.276864	-0.07376	0.529408	0.0610742	0.602701	0.00423453	0.971237	0.181412	0.119319	0.090615	0.439427	0.297587	0.00951634	-0.253475	0.0282169
X2..deoxyuridine	turquoise	1	27.2508	16.7719	0.788017	4.90160409819673e-17	-0.0736676	0.529926	-0.2927	0.0108233	-0.123654	0.290532	-0.213993	0.0652523	-0.408031	0.00027927	-0.493035	6.99318295377491e-06	0.123223	0.292231
trans.urocanate	grey	0	1.73341	0.709974	-0.0188196	0.872677	-0.0269132	0.818712	0.0893465	0.445885	0.0798465	0.495894	0.132926	0.255584	-0.0304226	0.795556	0.0270563	0.817764	0.0117854	0.920064
glutamate	grey	0	5.27723	0.98137	0.0812262	0.488454	0.206683	0.0752183	0.132705	0.256382	0.207993	0.0733491	-0.2485	0.031573	-0.120625	0.302603	0.0680739	0.561706	0.195284	0.0931501
glutamine	blue	2	16.5998	9.99494	0.0159568	0.891918	0.244653	0.0343932	0.666773	6.55185725750045e-11	0.330362	0.00379507	-0.0921983	0.431441	-0.0253473	0.829096	0.0816974	0.485926	0.153167	0.189539
threonine	blue	2	15.5703	7.56462	-0.0776921	0.507629	0.274351	0.0172217	0.594731	1.84156448754435e-08	0.556013	2.23400125807335e-07	-0.0563662	0.630993	0.0222525	0.849702	0.132616	0.256703	0.126348	0.28007
tryptophan	green	5	11.0334	4.69847	-0.0252193	0.829945	0.206811	0.0750342	0.323398	0.00465267	0.685241	1.19126505864459e-11	-0.0426075	0.716636	0.223944	0.0534282	0.238321	0.039492	0.144707	0.215465
valine	green	5	12.7662	5.01686	-0.18776	0.106719	-0.021764	0.852964	0.151493	0.194483	0.650754	2.61528960417808e-10	0.0898618	0.443255	0.381428	0.000734436	0.431426	0.000111357	-0.157724	0.176546
glucose	grey	0	7.38569	1.29665	0.116136	0.321081	-0.256612	0.0262595	-0.191249	0.100246	-0.383709	0.000678121	-0.222543	0.0549784	-0.167319	0.151338	-0.30929	0.00693214	-0.0866322	0.459879
alpha.ketobutyrate	brown	3	11.6925	5.65504	0.230017	0.0471167	-0.187889	0.106474	-0.264324	0.0219295	0.255357	0.0270284	0.414941	0.000214339	-0.0173006	0.882878	0.0196031	0.867423	0.0115381	0.921735
betaine	grey	0	7.21661	1.5272	0.375075	0.000914388	0.203292	0.0802387	0.0841525	0.47287	0.132438	0.257349	-0.029319	0.80282	-0.309365	0.00691766	-0.123282	0.291997	0.404246	0.000322054
cysteine	blue	2	16.0437	4.03828	-0.478987	1.37863545615545e-05	0.281418	0.0144504	0.471307	1.97336457701697e-05	0.253881	0.0279569	0.192114	0.0986911	0.361261	0.00145084	0.279844	0.0150317	0.0839809	0.473777
mannose	blue	2	12.714	4.67916	0.259409	0.0246123	-0.452569	4.57024012790399e-05	-0.535605	7.36487611101938e-07	-0.244641	0.0344024	0.0587531	0.61658	-0.136701	0.242211	-0.185448	0.111183	-0.385966	0.000626292
dimethylglycine	green	5	14.6547	4.39706	0.0895814	0.444685	0.388688	0.000568609	0.34373	0.00253307	0.660545	1.13345228032613e-10	0.342174	0.0026575	0.0515318	0.660607	0.189884	0.10274	0.311174	0.00657963
alanine	blue	2	19.8116	9.17063	-0.196781	0.0906194	0.504385	3.95194445801774e-06	0.673223	3.66277428886097e-11	0.388385	0.000574775	-0.22899	0.0481379	0.068831	0.557353	0.104818	0.370804	0.272768	0.0179014
tyrosine	green	5	10.125	2.79684	0.167812	0.150117	0.206114	0.0760431	0.284881	0.0132391	0.485594	1.00562461416044e-05	0.123984	0.289239	-0.239703	0.0383286	-0.0196168	0.867331	0.477313	1.49184529065891e-05
malonate	turquoise	1	5.31938	2.17968	0.369608	0.00110036	-0.143169	0.220432	-0.099244	0.396919	-0.127892	0.274185	-0.0270757	0.817636	-0.340301	0.0028145	-0.185002	0.11206	-0.0639881	0.585475
pseudouridine	turquoise	1	17.9057	10.6558	0.615471	4.20131079813873e-09	0.304178	0.00797315	0.0508311	0.664944	0.211989	0.0678715	0.0452974	0.699574	-0.412497	0.000235523	-0.244263	0.0346902	0.352487	0.00192507
pyruvate	grey	0	6.7707	1.30823	0.300899	0.00871124	0.298802	0.00921373	0.0410725	0.726435	0.184573	0.112908	-0.127858	0.274315	-0.118035	0.313177	-0.0812828	0.48815	0.424552	0.000146916
uracil	turquoise	1	19.8037	11.1769	0.684462	1.28332713969551e-11	-0.103734	0.375799	-0.317477	0.00551268	-0.116834	0.318162	-0.0735683	0.530482	-0.416167	0.000204381	-0.458909	3.45866203248787e-05	0.0852686	0.466999
xylose	black	7	5.79129	2.47814	0.14781	0.205678	0.382412	0.000709629	-0.152181	0.192439	-0.000262377	0.998217	-0.116997	0.317481	-0.197291	0.0897702	-0.0730129	0.533599	0.24488	0.0342213
cytidine	grey	0	5.83506	0.861723	0.314388	0.00601482	0.303554	0.00810925	0.0605546	0.605796	-0.028617	0.807449	-0.233573	0.043715	-0.195744	0.0923672	-0.16982	0.145231	0.1763	0.130271
arabinose	turquoise	1	6.94297	2.88688	-0.321617	0.00489782	-0.149959	0.19909	0.0206562	0.860371	-0.0603854	0.606805	0.098123	0.4023	0.193975	0.0954073	0.232229	0.0449761	-0.37986	0.000775565
cotinine	yellow	4	6.25388	1.47305	-0.263632	0.0222915	-0.0627028	0.593045	0.0748754	0.523184	0.050843	0.664871	0.190375	0.101839	0.317162	0.00556202	0.33847	0.00297605	-0.301827	0.00849645
caffeine	black	7	8.11771	5.02365	0.00196188	0.986672	0.545423	4.18977482583662e-07	0.160857	0.167999	0.0202155	0.863321	0.128803	0.270753	0.0660952	0.57316	0.0780083	0.505897	0.137588	0.23914
thymidine	turquoise	1	9.22598	5.22778	0.511003	2.80623349183859e-06	-0.0856775	0.464857	-0.000795659	0.994594	0.0339474	0.772475	-0.21711	0.06134	-0.261816	0.0232657	-0.289809	0.0116675	0.0683434	0.560155
fructose	brown	3	6.50568	3.60626	-0.0320756	0.784709	0.24764	0.0321862	-0.0573409	0.62509	0.0624043	0.59481	-0.373787	0.000955428	0.0456351	0.697442	0.105089	0.369559	0.240628	0.0375657
cytosine	turquoise	1	10.6901	3.57641	0.434158	9.95761615443748e-05	0.436841	8.91401591856695e-05	0.062409	0.594782	0.257081	0.0259768	0.0450023	0.701438	-0.311927	0.00644338	-0.255352	0.0270312	0.544749	4.35790473805103e-07
caprate..10.0.	brown	3	18.6703	13.0071	0.186982	0.108205	0.302694	0.00830004	0.159309	0.172183	0.245741	0.0335747	0.632117	1.18444939052044e-09	-0.150803	0.196545	0.0587941	0.616333	0.212439	0.0672766
margarate..17.0.	brown	3	46.9087	39.014	-0.213265	0.0661941	-0.0317701	0.786711	0.189824	0.102853	0.177147	0.128404	0.932411	5.38656273133358e-34	0.171448	0.141356	0.417557	0.000193616	-0.21661	0.0619548
nonadecanoate..19.0.	brown	3	42.4055	34.4271	-0.184335	0.113382	0.0387611	0.741274	0.272556	0.0179944	0.206178	0.0759502	0.901125	3.28997572895794e-28	0.100228	0.392229	0.392409	0.000497564	-0.133422	0.253799
arachidate..20.0.	brown	3	23.5996	17.2422	-0.0605268	0.605961	0.115789	0.32254	0.340936	0.00276038	0.128461	0.272038	0.706402	1.43906540433172e-12	-0.132312	0.257805	0.179816	0.122659	0.271582	0.0184259
maltose	turquoise	1	5.91436	2.83568	-0.38331	0.000687674	-0.0683822	0.559931	-0.0339196	0.772657	-0.118053	0.313103	-0.00140821	0.990433	0.057858	0.621968	0.207764	0.0736726	-0.202251	0.0818311
asparagine	green	5	14.0047	2.58264	0.33511	0.00329407	0.39058	0.00053141	0.37172	0.00102478	0.483294	1.12318448315842e-05	-0.0959653	0.412776	-0.197541	0.0893554	-0.273471	0.0175967	0.403445	0.000331843
N.stearoyl.sphinganine..d18.0.18.0..	yellow	4	10.2855	2.79909	0.0520674	0.6573	-0.172008	0.140043	-0.406495	0.000295957	0.0160678	0.891171	0.157477	0.177234	0.143993	0.21776	0.302677	0.00830395	-0.020487	0.861503
dihydroorotate	grey	0	6.59884	0.891264	0.300385	0.00883214	0.179913	0.122454	0.165172	0.15673	0.011109	0.924637	-0.256944	0.0260591	-0.0880278	0.452653	-0.238855	0.0390385	0.139915	0.231209
heptanoate..7.0.	grey	0	6.74898	1.6183	-0.121334	0.29975	0.250694	0.0300541	0.224089	0.0532702	0.190347	0.101889	0.262571	0.0228563	0.0413603	0.724594	0.224392	0.05294	0.0453179	0.699444
caproate..6.0.	grey	0	5.56417	1.6524	-0.137663	0.238879	0.17389	0.135692	0.100231	0.392218	0.116108	0.3212	0.25529	0.02707	0.0613664	0.600963	0.198669	0.0875062	-0.057413	0.624655
caprylate..8.0.	grey	0	10.1327	1.91349	0.204573	0.0783121	0.441489	7.34185427999666e-05	0.210517	0.0698503	0.334188	0.00338647	0.213587	0.0657763	-0.196116	0.0917375	-0.0263591	0.822383	0.490364	7.97495969292924e-06
sucrose	grey	0	3.8352	0.660351	0.0236627	0.840299	0.0434829	0.711067	-0.0389078	0.740329	-0.111045	0.342895	-0.273821	0.0174468	-0.179385	0.123574	-0.0818333	0.485199	0.259111	0.0247835
pentadecanoate..15.0.	brown	3	47.0449	39.3886	-0.215886	0.0628537	0.0210759	0.857563	0.202477	0.0814833	0.145984	0.211399	0.936262	6.78081619284973e-35	0.137889	0.238103	0.425515	0.000141376	-0.158579	0.174183
trans.4.hydroxyproline	blue	2	17.8988	7.22024	-0.202259	0.0818181	0.285825	0.0129245	0.595684	1.7245460190079e-08	0.615039	4.33722812326547e-09	0.0935048	0.424914	0.132062	0.258712	0.244739	0.0343276	0.0556589	0.635291
allantoin	black	7	14.4008	2.69484	0.337458	0.00306876	0.582935	4.07747262944649e-08	0.33921	0.00290983	0.509441	3.04434435062424e-06	-0.00327312	0.977766	-0.144116	0.217362	-0.15423	0.18645	0.410807	0.000251278
xanthine	turquoise	1	10.9902	5.48174	0.492216	7.28152222083957e-06	-0.232497	0.044722	-0.240863	0.0373739	-0.091163	0.436654	0.0865495	0.460309	-0.340813	0.00277082	-0.226602	0.0505848	-0.230387	0.0467522
X5.oxoproline	turquoise	1	7.04296	2.04811	0.33572	0.00323419	0.173547	0.136477	0.00653637	0.955615	0.206506	0.0754749	-0.127084	0.277257	-0.158422	0.174617	-0.174696	0.13386	0.432793	0.000105312
picolinate	brown	3	10.8095	3.47802	0.361431	0.0014428	0.310398	0.00672278	0.0251543	0.830377	0.422068	0.000162157	0.338255	0.0029955	-0.00180479	0.987739	0.088152	0.452014	0.29087	0.0113514
sarcosine	green	5	15.3352	5.104	0.105492	0.367716	0.506271	3.58722322587671e-06	0.418502	0.000186592	0.684865	1.23482092199505e-11	0.145152	0.214042	-0.0814463	0.487272	0.0715748	0.541711	0.3253	0.00440286
pantothenate	brown	3	10.3198	3.29098	0.00064738	0.995602	0.308734	0.00703921	0.328225	0.00404191	0.350865	0.00202664	0.374585	0.000929813	-0.106738	0.362053	0.134883	0.24859	0.249056	0.031182
pipecolate	grey	0	3.84274	0.864722	-0.127971	0.273888	0.119533	0.307032	0.189114	0.104169	0.189559	0.103343	0.0369059	0.753252	0.174573	0.134139	0.082948	0.479252	-0.0216525	0.853709
phosphoethanolamine	grey	0	4.42113	1.52807	0.163863	0.160089	-0.049558	0.672853	-0.213853	0.0654324	0.00741185	0.949678	-0.194066	0.0952489	-0.0195954	0.867475	-0.00422437	0.971306	-0.0225123	0.847968
glycerate	turquoise	1	11.0607	2.14121	-0.293833	0.0105072	0.0630881	0.590771	0.263848	0.0221778	0.0951172	0.416937	0.332533	0.00355808	0.291742	0.0110969	0.246623	0.0329241	-0.208761	0.0722696
X3.ureidopropionate	blue	2	8.49291	2.48764	0.404474	0.000319311	0.00537177	0.963518	-0.379463	0.000786307	-0.0146871	0.900472	0.0141991	0.903763	-0.135937	0.244878	-0.246944	0.0326892	0.126771	0.278448
N.acetylleucine	green	5	6.33039	2.07757	0.272909	0.0178401	0.110662	0.344569	0.0139048	0.905749	0.464045	2.74852566517272e-05	0.018474	0.874996	0.0093006	0.936878	0.108049	0.356152	0.258288	0.0252612
N.acetylmethionine	turquoise	1	7.05829	2.66495	0.311098	0.00659357	0.27485	0.0170119	-0.0793865	0.498387	0.322318	0.00480006	0.075915	0.517414	-0.149287	0.201135	-0.0594006	0.612694	0.220569	0.057224
N.acetylvaline	turquoise	1	16.7513	10.7365	0.683869	1.35781521402092e-11	0.288126	0.0121851	-0.120161	0.304479	0.152431	0.191701	-0.0476365	0.684856	-0.38882	0.000565924	-0.281805	0.0143106	0.375547	0.000899754
erucate..22.1n9.	brown	3	30.5082	24.4316	-0.148144	0.204646	0.0309416	0.792147	0.165678	0.155447	0.194623	0.0942847	0.799808	7.60616380989909e-18	0.0420356	0.720282	0.355317	0.00175874	0.145182	0.213944
bilirubin..Z.Z.	turquoise	1	40.3861	20.0449	0.821752	1.66563063880857e-19	-0.092177	0.431548	-0.382372	0.000710617	-0.278451	0.015563	-0.264165	0.0220122	-0.548894	3.41763070274605e-07	-0.645943	3.90083013610368e-10	0.171608	0.140979
thyroxine	yellow	4	8.10329	2.63089	-0.330981	0.00372615	0.0304613	0.795302	0.252458	0.0288773	0.0584626	0.618327	0.109271	0.350708	0.256224	0.0264951	0.453102	4.46542220997008e-05	-0.122479	0.295179
guanosine	grey	0	5.52648	2.58118	0.145045	0.214383	-0.117305	0.316203	-0.186837	0.108484	-0.0567708	0.62854	-0.139982	0.230984	-0.00295273	0.979942	-0.0277756	0.813006	-0.0728804	0.534344
gamma.glutamyltyrosine	green	5	11.9874	4.28828	0.274035	0.0173557	0.202798	0.0809916	0.32735	0.00414701	0.600238	1.25661624251562e-08	-0.0234846	0.841485	-0.200333	0.084832	-0.0395623	0.736119	0.466058	2.50922365981168e-05
alpha.tocopherol	brown	3	12.1387	4.63001	-0.0782798	0.504413	-0.0121717	0.917453	0.440406	7.68316651910944e-05	0.163565	0.160861	0.450163	5.07291635641511e-05	0.039227	0.738275	0.330976	0.00372672	-0.00510768	0.96531
N.acetylalanine	turquoise	1	10.0343	3.75796	0.303881	0.00803772	0.294745	0.0102584	0.190456	0.10169	0.427396	0.000131098	0.193999	0.0953665	-0.144723	0.215411	0.0230989	0.844055	0.245908	0.0334508
vanillylmandelate..VMA.	grey	0	2.75969	0.69326	-0.050715	0.665664	0.201603	0.082835	-0.0789359	0.500836	0.209119	0.071771	0.0853463	0.466591	0.058316	0.619209	0.0801722	0.494132	0.0678357	0.563079
X4.acetamidobutanoate	grey	0	4.24202	1.54383	-0.0307175	0.793618	-0.0270227	0.817987	0.0737742	0.529329	0.133945	0.251924	0.0284499	0.808552	0.176975	0.128781	0.142671	0.222058	-0.30911	0.00696665
X3.aminoisobutyrate	turquoise	1	10.0688	4.68484	0.476508	1.54933650343601e-05	-0.10112	0.388008	-0.300632	0.00877374	-0.0393663	0.737379	-0.0637529	0.586857	-0.285575	0.0130074	-0.307833	0.00721593	-0.112906	0.334816
chenodeoxycholate	yellow	4	7.5363	2.07927	0.178411	0.125658	0.050006	0.670066	0.0168846	0.885675	-0.138445	0.236197	-0.288464	0.0120796	-0.360846	0.00147063	-0.392547	0.000495105	0.0779289	0.506332
citrate	turquoise	1	14.4449	6.7278	-0.56674	1.15510104713163e-07	0.112937	0.334681	0.147319	0.207207	0.174556	0.134176	0.177994	0.126559	0.426868	0.000133908	0.350359	0.0020593	-0.209509	0.07123
X5.6.dihydrouracil	grey	0	3.49877	0.701646	0.179196	0.123976	-0.0434014	0.711585	0.0880362	0.45261	0.0829797	0.479083	0.260297	0.0241079	-0.05781	0.622258	-0.0762335	0.515654	-0.0222672	0.849604
X2.aminobutyrate	green	5	15.7181	3.04736	-0.165985	0.154671	0.167313	0.151352	0.236968	0.040659	0.552804	2.70917997076079e-07	0.438834	8.20520373524985e-05	0.200085	0.0852263	0.376757	0.000863223	0.213837	0.0654528
urate	green	5	9.20217	2.34687	0.241706	0.0366931	0.38952	0.000551963	0.257672	0.0256245	0.512346	2.61555649693756e-06	0.113245	0.333357	0.0670805	0.567443	0.0577447	0.622652	0.241511	0.0368497
ursodeoxycholate	yellow	4	8.1978	2.00331	0.18611	0.109889	0.109839	0.348192	-0.0157458	0.893339	-0.235267	0.0421675	-0.258207	0.0253091	-0.332001	0.00361497	-0.370214	0.00107818	0.0386669	0.741881
valerate..5.0.	grey	0	2.06743	0.733565	-0.0807203	0.491175	0.0977663	0.404021	-0.0579982	0.621123	-0.061681	0.599095	0.00296844	0.979835	0.0876963	0.454364	-0.0243163	0.835948	-0.0268285	0.819273
oleoyl.ethanolamide	brown	3	20.0012	15.0397	-0.125123	0.284795	0.0163945	0.888972	-0.0735646	0.530503	0.065939	0.574069	0.650819	2.6010327797587e-10	0.0426105	0.716616	0.388426	0.000573934	0.0417616	0.72203
gamma.glutamylglutamine	blue	2	12.8288	6.75036	-0.082472	0.481787	0.161861	0.165324	0.583242	3.99572901075707e-08	0.317612	0.00549159	0.133038	0.255178	0.11753	0.315269	0.137283	0.240191	0.0944623	0.420167
X4.hydroxyphenylpyruvate	green	5	14.4967	4.33504	-0.0668388	0.568843	0.506549	3.53624527665091e-06	0.333124	0.00349599	0.654816	1.85551521294372e-10	0.246137	0.0332816	0.260112	0.024212	0.318812	0.00530741	0.38442	0.000661374
butyrate.isobutyrate..4.0.	turquoise	1	9.77233	4.58748	0.481023	1.25181528920322e-05	-0.0385292	0.742768	-0.307789	0.00722464	-0.0678562	0.562961	-0.140248	0.23009	-0.256647	0.0262383	-0.302913	0.00825108	0.145113	0.214163
N.acetylneuraminate	turquoise	1	6.8096	2.77854	0.346861	0.00229835	0.252179	0.029061	0.0377771	0.74762	0.243562	0.0352299	0.139934	0.231146	-0.198555	0.0876919	-0.0281298	0.810666	0.338854	0.00294145
isocitrate	grey	0	3.58944	0.93217	-0.143857	0.2182	0.255189	0.0271328	0.228183	0.0489539	-0.0496158	0.672493	0.00139193	0.990544	0.0659186	0.574187	-0.0193728	0.868967	0.0415354	0.723475
N.acetylglucosaminylasparagine	turquoise	1	9.13715	6.07976	0.53817	6.36645236476765e-07	0.198532	0.0877282	0.0281059	0.810824	0.179118	0.124143	-0.070333	0.548763	-0.292421	0.0109022	-0.119807	0.305917	0.17614	0.130624
acetoacetate	brown	3	10.6668	5.66356	0.163693	0.160527	-0.258453	0.0251651	-0.291406	0.0111943	-0.0733138	0.531909	0.452545	4.57505523001031e-05	-0.0276992	0.813511	0.0512916	0.662093	-0.247742	0.0321129
creatine	turquoise	1	10.1005	3.96803	0.471073	1.99485767249339e-05	0.0390824	0.739205	-0.0942575	0.42118	0.225252	0.0520128	0.0142728	0.903266	-0.424118	0.000149482	-0.206144	0.0759997	0.258829	0.0249464
cys.gly..oxidized	turquoise	1	17.4565	7.55314	-0.572875	7.83739018897871e-08	0.0649653	0.579749	0.0824929	0.481675	0.228554	0.0485773	0.110528	0.345159	0.513407	2.47366433219087e-06	0.434878	9.66723278320691e-05	-0.126944	0.277787
dihomo.linoleate..20.2n6.	brown	3	43.9466	37.0706	-0.239558	0.0384491	-0.0913257	0.435832	0.108449	0.354365	0.0792292	0.499241	0.909292	1.63951675781358e-29	0.138164	0.237158	0.369754	0.00109496	-0.277365	0.0159884
gamma.glutamylhistidine	green	5	16.0085	4.08493	0.0416385	0.722817	0.380822	0.000750097	0.522518	1.52009481701294e-06	0.63152	1.2411140275629e-09	0.0599767	0.609246	0.058496	0.618125	0.313626	0.00614474	0.228313	0.0488219
X2.hydroxystearate	brown	3	34.2946	27.306	-0.212151	0.0676576	0.0138626	0.906033	0.216098	0.0625892	0.0974781	0.405414	0.825942	7.56474086439501e-20	0.101722	0.385177	0.40893	0.000269901	-0.0866026	0.460033
N1.methyladenosine	turquoise	1	10.3612	5.40711	0.49778	5.52225141901695e-06	0.0967043	0.40917	-0.231176	0.0459847	-0.11332	0.333033	0.0450652	0.70104	-0.308207	0.00714213	-0.279713	0.0150813	0.27693	0.0161617
glycerol	brown	3	28.3997	23.2911	-0.0334069	0.776002	0.176706	0.129374	0.247986	0.0319387	0.192004	0.0988875	0.788815	4.33691078706286e-17	-0.0116527	0.920961	0.252132	0.0290917	0.136445	0.243103
choline	green	5	11.3645	2.89386	-0.0436694	0.709883	0.284704	0.0132988	0.296343	0.00983533	0.539544	5.88605655184498e-07	0.305925	0.00760292	0.227232	0.0499301	0.329398	0.00390473	0.127275	0.276529
anthranilate	turquoise	1	4.62579	1.65819	0.342172	0.00265768	-0.174464	0.134384	-0.153902	0.187399	-0.0048215	0.967253	0.013639	0.907543	-0.263107	0.0225697	-0.206705	0.0751876	0.177756	0.127075
gamma.glutamylleucine	green	5	17.374	8.90305	-0.0761479	0.516127	0.155132	0.183855	0.37562	0.000897526	0.834698	1.35542750607772e-20	0.131677	0.260118	0.357534	0.00163761	0.334187	0.00338659	0.279576	0.0151329
X3.methoxytyrosine	grey	0	7.9709	1.36431	0.281676	0.0143569	0.425732	0.000140151	0.28796	0.0122372	0.229086	0.0480421	-0.0104441	0.929136	-0.209938	0.0706404	-0.0848625	0.469131	0.443539	6.73376268915012e-05
X4.acetamidophenol	yellow	4	17.1779	4.94997	0.281612	0.0143802	-0.29793	0.00943021	-0.410491	0.000254328	-0.212844	0.0667436	-0.33553	0.00325268	-0.320408	0.00507087	-0.40125	0.00036008	-0.00452003	0.969299
beta.hydroxyisovalerate	red	6	8.03219	2.2356	-0.117107	0.317026	-0.0799254	0.495466	-0.0297202	0.800178	0.348628	0.00217465	0.216217	0.0624409	0.475417	1.63050757650707e-05	0.309698	0.00685438	-0.107205	0.359944
ibuprofen	brown	3	19.7289	6.66346	0.282339	0.0141192	-0.170761	0.142983	-0.374636	0.000928198	-0.401939	0.000350991	-0.426323	0.000136871	-0.43456	9.79445379318255e-05	-0.402633	0.000342048	0.0855875	0.465328
palmitoyl.ethanolamide	brown	3	30.194	20.1926	-0.287742	0.0123057	0.0609729	0.603304	0.158219	0.175176	0.160252	0.169625	0.726218	1.66703651201533e-13	0.24259	0.03599	0.538924	6.09840705087995e-07	-0.071914	0.539792
linoleamide..18.2n6.	grey	0	4.25848	1.44199	0.0952683	0.416194	0.0358465	0.760119	-0.195857	0.0921745	-0.126445	0.279699	-0.0630888	0.590767	-0.134867	0.248646	-0.238607	0.0392489	0.240904	0.0373407
oleamide	grey	0	5.62323	1.83581	0.190091	0.102359	0.0924312	0.430274	-0.202275	0.0817943	-0.0692657	0.55486	-0.0473763	0.686488	-0.177694	0.127211	-0.239583	0.0384284	0.394231	0.000465832
N.linoleoylglycine	brown	3	9.34901	6.26644	-0.134823	0.248801	0.187466	0.107278	0.210907	0.0693212	0.0262177	0.82332	0.489625	8.26857013492849e-06	0.0408124	0.7281	0.1766	0.129608	0.0786181	0.502567
N.palmitoyl.sphingosine..d18.1.16.0.	turquoise	1	8.51221	2.51355	0.36015	0.0015044	-0.149104	0.201694	-0.192487	0.0980263	-0.177502	0.127629	0.124646	0.28665	-0.191021	0.100661	-0.0227279	0.84653	0.247159	0.0325333
X1.palmitoyl.2.oleoyl.GPE..16.0.18.1.	grey	0	10.2564	3.20751	0.169685	0.145555	0.101519	0.386129	0.249015	0.0312108	0.23845	0.0393822	-0.175909	0.131138	-0.113637	0.331675	-0.0683155	0.560315	0.336148	0.00319269
X1.palmitoyl.2.linoleoyl.GPI..16.0.18.2.	blue	2	10.3537	6.26589	-0.131901	0.259299	0.195086	0.0934881	0.544346	4.461108957308e-07	0.130785	0.263389	0.051912	0.658258	0.109485	0.34976	0.215394	0.0634704	0.107432	0.358922
X1.palmitoyl.2.linoleoyl.GPC..16.0.18.2.	blue	2	19.9538	7.83537	-0.305448	0.00770252	0.208466	0.0726822	0.639183	6.76107648432777e-10	0.322098	0.00483049	0.331705	0.00364687	0.24221	0.0362911	0.44017	7.75955960955847e-05	0.322375	0.00479214
stearoyl.sphingomyelin..d18.1.18.0.	yellow	4	19.0384	11.7473	-0.299646	0.00900841	-0.203833	0.0794204	-0.255048	0.0272203	0.0559445	0.633554	0.0921807	0.43153	0.344144	0.00250082	0.702851	2.07816384254014e-12	-0.172134	0.139747
X1.palmitoyl.2.oleoyl.GPC..16.0.18.1.	grey	0	5.77279	2.08307	0.0397756	0.734749	-0.154644	0.185256	0.0837661	0.474913	-0.0616261	0.599421	0.0384932	0.743	0.0525753	0.654169	0.155637	0.182413	-0.198127	0.0883916
N.stearoyl.sphingosine..d18.1.18.0..	yellow	4	12.8425	7.68162	-0.149087	0.201745	-0.226885	0.0502905	-0.231149	0.0460101	-0.0861365	0.46246	0.0345861	0.768313	0.214126	0.0650813	0.567515	1.10038033366314e-07	-0.122964	0.293254
glycochenodeoxycholate	turquoise	1	22.3544	12.175	0.65105	2.55122366020121e-10	0.234555	0.0428121	-0.183199	0.115662	0.0391937	0.738489	-0.223247	0.0541943	-0.381549	0.000731348	-0.388892	0.000564471	0.554779	2.40654459574464e-07
taurochenodeoxycholate	turquoise	1	26.5153	14.6823	0.714346	6.19834536079565e-13	0.148786	0.202668	-0.273799	0.0174562	0.0172702	0.883082	-0.171907	0.140277	-0.446121	6.0339751145614e-05	-0.447776	5.62178665043273e-05	0.533732	8.18507790400817e-07
taurocholate	turquoise	1	27.986	15.0023	0.715242	5.62634626603781e-13	0.0718824	0.53997	-0.349308	0.00212866	-0.0423088	0.718539	-0.215953	0.0627695	-0.444473	6.47219710604132e-05	-0.44399	6.60625383534953e-05	0.480376	1.29087649212268e-05
taurodeoxycholate	yellow	4	6.68462	1.62835	-0.330742	0.00375257	0.0514243	0.661272	0.113797	0.330989	0.0307737	0.793249	-0.0969627	0.407914	0.335744	0.00323181	0.343323	0.00256505	0.0331145	0.777913
X2.hydroxyhippurate..salicylurate.	brown	3	7.33992	2.07196	0.0213768	0.855552	0.317394	0.0055257	0.174941	0.133307	0.337017	0.00310999	0.304051	0.00800076	0.178243	0.126021	0.0916754	0.43407	0.126874	0.278057
azelate..C9.DC.	blue	2	10.189	3.83727	0.0828542	0.479751	0.191029	0.100647	0.408578	0.000273536	0.241414	0.0369278	-0.136275	0.243693	-0.238815	0.0390724	-0.109767	0.34851	0.522723	1.50330786959062e-06
X3..N.acetyl.cystein.S.yl..acetaminophen	grey	0	6.58355	1.40804	0.172305	0.139347	-0.245986	0.0333934	-0.245814	0.033521	-0.118605	0.31083	-0.0935639	0.42462	-0.225232	0.0520347	-0.179233	0.123897	0.0564061	0.630751
X4.acetaminophen.sulfate	yellow	4	19.4567	5.27329	0.261029	0.0236985	-0.320207	0.00510014	-0.485133	1.02820444719142e-05	-0.259761	0.024411	-0.348656	0.00217273	-0.312126	0.0064077	-0.424989	0.000144375	-0.00624655	0.957582
eicosapentaenoate..EPA..20.5n3.	brown	3	32.5877	25.6369	-0.23326	0.044006	0.00837007	0.943182	0.210332	0.0701009	-0.0332315	0.777148	0.781092	1.38700106307161e-16	0.0359809	0.759247	0.385606	0.000634302	-0.241514	0.0368474
methylsuccinate	turquoise	1	19.9326	6.2731	-0.494701	6.43940143353199e-06	0.161848	0.16536	0.39465	0.000458796	0.193136	0.0968765	0.300946	0.00870018	0.376298	0.000876937	0.407429	0.000285701	-0.250154	0.0304221
ethylmalonate	grey	0	3.70952	0.957842	-0.00764208	0.948117	0.0435841	0.710424	0.258658	0.0250453	0.173049	0.137622	0.218049	0.0601997	-0.0473169	0.68686	0.0999778	0.39342	0.0814691	0.48715
carnitine	grey	0	7.10136	1.02647	0.254698	0.0274393	0.16834	0.148823	0.0311047	0.791076	0.421061	0.000168742	-0.160442	0.169114	-0.0713479	0.542996	-0.191722	0.0993949	0.310806	0.00664726
benzoate	grey	0	4.30257	0.874654	-0.289848	0.0116558	-0.0701237	0.549956	0.080715	0.491203	0.243715	0.0351119	0.116024	0.321552	0.203805	0.0794614	0.0808218	0.490628	-0.0546974	0.641153
X3.phenylpropionate..hydrocinnamate.	turquoise	1	14.6885	6.40198	-0.5615	1.59893669514108e-07	-0.123056	0.292892	0.246421	0.0330723	0.177051	0.128614	0.0702328	0.549334	0.519629	1.77658570345761e-06	0.254742	0.0274122	-0.102685	0.380668
phenylacetate	grey	0	4.80239	2.17013	0.104152	0.373866	-0.15217	0.192471	-0.0507202	0.665632	0.0981209	0.40231	-0.172784	0.138235	-0.153939	0.187292	-0.00806697	0.945237	0.226824	0.0503531
hippurate	grey	0	5.10606	1.27756	-0.151402	0.194753	0.24413	0.0347923	0.167257	0.151491	0.084428	0.471417	-0.269056	0.0195863	-0.0415045	0.723673	0.138249	0.236868	0.0952772	0.41615
xanthurenate	green	5	20.7125	5.45128	-0.268269	0.0199604	0.430322	0.000116472	0.312105	0.00641133	0.683653	1.38602366465763e-11	0.276497	0.0163354	0.421323	0.000167003	0.439573	7.95577712458375e-05	0.0932836	0.426015
suberate..C8.DC.	red	6	6.26728	1.06218	0.173958	0.135536	-0.00748843	0.949159	0.22662	0.0505661	0.0402274	0.731849	-0.0273844	0.815594	-0.360715	0.00147695	-0.140207	0.230229	0.372763	0.000989244
X3.methyl.2.oxovalerate	green	5	19.2822	5.01683	-0.180047	0.12217	0.215918	0.0628139	0.413938	0.000222807	0.662668	9.41636587046107e-11	0.425359	0.000142259	0.439087	8.11900959122041e-05	0.309714	0.00685143	0.114726	0.327031
methionine.sulfoxide	turquoise	1	18.4978	6.19885	0.543839	4.59463590770485e-07	0.318261	0.00539128	0.175301	0.132497	0.438254	8.40601309955917e-05	-0.0742043	0.526924	-0.349826	0.00209423	-0.359008	0.0015613	0.632575	1.14267916759091e-09
X3.methylhistidine	blue	2	9.60196	3.54474	-0.148981	0.20207	0.231089	0.0460689	0.437626	8.6283399508077e-05	0.37405	0.000946937	0.115121	0.325358	0.176945	0.128847	0.154127	0.186746	0.0106112	0.928005
X4.acetamidophenylglucuronide	yellow	4	11.8937	3.3659	0.211453	0.0685865	-0.277666	0.0158695	-0.270349	0.0189848	-0.137716	0.238697	-0.291707	0.0111069	-0.254618	0.0274896	-0.307323	0.00731763	-0.00280643	0.980935
X5.hydroxylysine	green	5	9.39899	2.87541	0.305511	0.00768935	0.133684	0.252859	0.131104	0.262215	0.51311	2.51266694090759e-06	-0.055483	0.636362	-0.234788	0.0426001	-0.143621	0.218963	0.390008	0.0005424
X4.guanidinobutanoate	black	7	15.489	3.46316	-0.00777136	0.94724	0.648263	3.21953310227819e-10	0.435528	9.41141918791867e-05	0.577749	5.72614804541016e-08	-0.153352	0.188999	0.087648	0.454613	0.0323829	0.782697	0.532532	8.75474503619497e-07
glucuronate	blue	2	9.52307	3.15531	0.274444	0.0171822	-0.0388488	0.740709	-0.416045	0.000205357	0.00231158	0.984297	0.00407653	0.97231	-0.219892	0.0580117	-0.164014	0.159697	0.0838068	0.474697
glycerol.3.phosphate	yellow	4	7.4483	1.34479	-0.229464	0.0476644	0.310559	0.00669295	0.296098	0.00989921	0.37144	0.00103453	-0.0296127	0.800885	0.315755	0.00578783	0.314393	0.00601393	0.131929	0.2592
imidazole.lactate	yellow	4	8.72068	2.9876	-0.165084	0.156955	0.200782	0.0841211	0.264577	0.0217983	0.324723	0.00447736	0.0389187	0.740259	0.313269	0.00620644	0.467585	2.34084504497083e-05	-0.125736	0.282426
kynurenine	turquoise	1	8.60001	4.09242	0.402444	0.000344466	0.301957	0.00846671	-0.212828	0.0667647	0.112785	0.335338	-0.126705	0.278701	-0.117638	0.314818	-0.125844	0.282009	0.16258	0.163431
glycerophosphorylcholine..GPC.	blue	2	11.2745	6.14407	0.00124542	0.991539	0.244742	0.0343252	0.511944	2.67140881946519e-06	0.0985601	0.400197	-0.26031	0.0241005	-0.0686445	0.558423	-0.00907851	0.938382	0.0808772	0.49033
maltotriose	turquoise	1	9.63073	4.31368	-0.458047	3.59351352100639e-05	-0.170871	0.142721	0.052994	0.651593	0.0202621	0.863009	0.164452	0.158571	0.315476	0.0058335	0.327561	0.00412148	-0.321056	0.00497746
N.acetylglutamate	green	5	14.5536	3.64202	-0.155787	0.181986	0.396051	0.000435975	0.553744	2.5608752267509e-07	0.604377	9.38423308600295e-09	0.00916311	0.937809	0.209455	0.0713054	0.209407	0.071372	0.389245	0.000557409
ribitol	black	7	7.27057	2.63874	0.0815622	0.48665	0.459762	3.33005704899482e-05	0.118007	0.313293	0.12403	0.289059	-0.244158	0.0347705	-0.013683	0.907246	0.022386	0.848811	0.240095	0.0380035
X2.isopropylmalate	black	7	6.20832	2.38531	-0.022838	0.845795	0.512308	2.62084923494956e-06	0.13621	0.243921	0.252297	0.028983	-0.0413223	0.724837	-0.0521629	0.656711	-0.0547933	0.640568	0.276801	0.0162131
glycodeoxycholate	grey	0	6.956	1.6929	0.269057	0.0195857	0.0294507	0.801953	-0.0914497	0.435207	-0.0805839	0.49191	-0.208766	0.0722629	-0.0405122	0.730023	-0.156463	0.180076	0.359661	0.00152852
theophylline	black	7	8.34382	4.87756	-0.023755	0.839684	0.466283	2.48374911737487e-05	0.128452	0.272072	0.0971868	0.406826	0.137021	0.241099	0.187667	0.106895	0.189771	0.102951	0.0353434	0.763387
quinate	black	7	5.77632	2.62661	0.198096	0.0884422	0.560384	1.71230535230442e-07	-0.051606	0.660149	0.00117806	0.991997	-0.150867	0.196355	-0.138461	0.236144	-0.111893	0.339199	0.151786	0.193611
theobromine	black	7	6.24832	0.865248	0.0390858	0.739184	0.342088	0.00266456	0.223251	0.0541901	0.0470476	0.68855	0.0863415	0.461391	0.0336065	0.774699	0.0298055	0.799616	0.277737	0.0158416
gentisate	turquoise	1	21.1448	6.33573	-0.49511	6.30986163370476e-06	0.271915	0.0182771	0.525639	1.28238300647278e-06	0.187888	0.106476	0.245053	0.0340904	0.318589	0.00534111	0.370237	0.00107735	-0.143733	0.2186
paraxanthine	black	7	8.49842	5.41567	-0.0130522	0.911504	0.477229	1.4977439782655e-05	0.125624	0.282858	0.0125448	0.914932	0.126326	0.280156	0.173124	0.13745	0.170325	0.14402	0.0189046	0.872107
indolelactate	turquoise	1	6.47822	2.64216	0.325571	0.0043683	0.252901	0.028588	-0.107322	0.359418	0.219795	0.0581249	0.0154543	0.895302	-0.1745	0.134302	0.0507347	0.665542	0.169867	0.145118
X3.indoxyl.sulfate	green	5	7.08512	1.70409	-0.000695106	0.995278	0.203325	0.080188	0.294178	0.0104125	0.340321	0.00281287	-0.137023	0.24109	0.0630684	0.590887	-0.0319527	0.785514	0.282164	0.0141816
gamma.glutamylphenylalanine	green	5	11.8671	5.13212	0.146988	0.208241	0.256289	0.0264554	0.0814445	0.487282	0.691996	6.18720150739512e-12	0.0676124	0.564368	0.190095	0.102353	0.0221921	0.850105	0.508137	3.25755443717759e-06
X4.methyl.2.oxopentanoate	green	5	11.3261	3.34011	-0.0919235	0.432821	-0.0827963	0.480059	0.0929175	0.427841	0.546912	3.84019452073679e-07	0.275127	0.0168964	0.454382	4.22260441960294e-05	0.307666	0.00724906	-0.0693793	0.55421
X1.5.anhydroglucitol..1.5.AG.	grey	0	2.82455	0.542728	0.0397526	0.734897	-0.0164044	0.888905	-0.0585807	0.617616	0.0998781	0.393894	-0.0126779	0.914032	0.122402	0.295485	0.267871	0.0201519	-0.0776212	0.508017
X1.stearoyl.2.arachidonoyl.GPI..18.0.20.4.	blue	2	22.0848	10.3829	-0.215686	0.0631036	0.0587546	0.616571	0.684494	1.27940648851347e-11	0.262265	0.0230212	0.243898	0.0349705	0.137878	0.23814	0.572558	7.99740968694345e-08	0.00602374	0.959093
sphingosine.1.phosphate	grey	0	6.93217	0.928671	0.179976	0.122322	0.0894217	0.4455	0.22975	0.0473798	0.323852	0.00459193	0.144081	0.217477	-0.114483	0.328064	0.216961	0.0615234	0.021324	0.855904
X1.stearoyl.2.oleoyl.GPS..18.0.18.1.	turquoise	1	6.94086	2.01654	0.317286	0.00554264	-0.110126	0.346927	-0.22744	0.0497157	-0.0167904	0.886309	-0.15337	0.188947	-0.243355	0.0353909	-0.218514	0.0596418	-0.11169	0.340079
X1.stearoyl.GPI..18.0.	red	6	10.4354	2.69798	0.384716	0.000654526	0.0251896	0.830143	-0.000228465	0.998448	0.0460961	0.694535	0.0814553	0.487224	-0.482913	1.14387958143872e-05	0.0462159	0.693781	0.312038	0.00642333
X1.2.dipalmitoyl.GPC..16.0.16.0.	turquoise	1	23.205	13.7283	0.736677	4.94691208268089e-14	-0.0326335	0.781057	-0.318134	0.00541067	-0.148008	0.205066	-0.13065	0.263886	-0.373467	0.000965896	-0.399894	0.000378624	0.114838	0.326559
docosahexaenoate..DHA..22.6n3.	brown	3	42.8297	30.7884	-0.377268	0.000848205	0.0382896	0.744313	0.327228	0.00416182	0.0762074	0.515798	0.84133	3.44207099411104e-21	0.172413	0.139096	0.46655	2.45376075893359e-05	-0.215691	0.0630967
X1.myristoyl.2.palmitoyl.GPC..14.0.16.0.	grey	0	6.31846	1.87562	0.0149813	0.89849	0.217307	0.0610995	0.268322	0.0199353	0.0413456	0.724688	0.0326015	0.781267	-0.0496247	0.672437	0.0960418	0.412402	-0.137564	0.239221
alpha.hydroxyisocaproate	red	6	6.22077	0.894741	-0.125799	0.282182	-0.208036	0.073288	-0.220258	0.0575853	0.253404	0.0282628	-0.0238418	0.839106	0.306299	0.00752579	0.158729	0.173772	-0.191027	0.100649
maleate	grey	0	10.5063	1.88365	-0.174391	0.13455	0.156002	0.181378	0.364151	0.00131947	0.176299	0.130272	0.262145	0.0230864	0.311883	0.00645115	0.207664	0.0738146	-0.141874	0.224679
isovalerate..i5.0.	green	5	6.39846	1.33214	0.33338	0.00346936	-0.105709	0.366727	-0.179542	0.123239	0.362649	0.00138633	0.115182	0.325101	0.0804508	0.492627	0.0105953	0.928113	0.0990197	0.397992
X4.acetylphenol.sulfate	black	7	11.6652	2.65099	0.118593	0.310878	0.569884	9.47795665177713e-08	0.406094	0.000300467	0.513609	2.44753179550243e-06	0.0479626	0.682813	-0.000830005	0.994361	0.0593588	0.612944	0.356374	0.00170006
X2.hydroxyoctanoate	blue	2	14.7437	6.47776	-0.0136137	0.907713	0.478374	1.41917025668001e-05	0.512613	2.57921727807301e-06	0.311879	0.00645191	0.116649	0.318936	-0.00956771	0.935069	-0.00850911	0.94224	0.477821	1.45663847005251e-05
levulinate..4.oxovalerate.	grey	0	1.88634	0.654739	0.0136144	0.907709	0.123074	0.29282	0.0141804	0.90389	0.0373619	0.750303	0.0473389	0.686722	-0.0148166	0.8996	0.184975	0.112114	0.0035895	0.975617
X3.hydroxyoctanoate	brown	3	20.2842	12.4825	0.085717	0.464651	0.184416	0.11322	0.282527	0.0140524	0.300055	0.00891043	0.615336	4.24326525247129e-09	-0.0926492	0.429183	0.164921	0.15737	0.413924	0.000222929
phenyllactate..PLA.	grey	0	6.01327	0.966709	0.253508	0.0281959	0.141597	0.225595	-0.244887	0.0342155	0.200332	0.084834	-0.0352899	0.763735	-0.116657	0.318902	-0.106828	0.361645	0.232843	0.0443962
palmitoylcarnitine..C16.	turquoise	1	15.5713	10.611	0.59915	1.35596428475167e-08	0.00322333	0.978104	0.0772071	0.51029	0.0850688	0.468047	0.253297	0.0283315	-0.272715	0.0179247	-0.0463385	0.693009	0.242939	0.0357154
hexanoylcarnitine..C6.	brown	3	31.0888	26.6056	0.0685489	0.558973	-0.0462222	0.693741	0.00955988	0.935122	0.234901	0.0424973	0.828454	4.66568162164175e-20	0.0264194	0.821983	0.205059	0.0775909	0.104228	0.373513
N.acetylaspartate..NAA.	blue	2	16.148	5.22742	-0.25267	0.0287385	0.441528	7.32966031310659e-05	0.557429	2.05041824035206e-07	0.429888	0.000118542	0.193326	0.0965429	0.220817	0.0569379	0.375513	0.000900825	0.0311311	0.790902
dehydroepiandrosterone.sulfate..DHEA.S.	red	6	32.8543	13.6394	-0.618909	3.25423941140197e-09	-0.0427492	0.715733	0.215499	0.0633376	0.308646	0.00705631	0.17962	0.123073	0.944193	6.11273121220533e-37	0.521884	1.57326076313109e-06	-0.279952	0.0149914
acetylcarnitine..C2.	brown	3	22.5327	16.2284	0.266153	0.0209971	0.0368972	0.753309	0.0915521	0.434691	0.327192	0.00416631	0.689176	8.15065350031152e-12	-0.0416378	0.722821	0.122079	0.296769	0.117799	0.314153
cysteine.s.sulfate	blue	2	9.14339	2.21749	0.413401	0.000227469	-0.0249361	0.831827	-0.321574	0.0049039	0.093212	0.426372	-0.0784211	0.503642	-0.181625	0.118877	-0.164711	0.157907	0.0186443	0.873853
X1.palmitoylglycerol..16.0.	green	5	5.74163	0.943957	-0.0413253	0.724818	0.280418	0.0148176	0.145958	0.211479	0.3607	0.00147766	0.120311	0.303871	0.0505768	0.666521	0.1253	0.28411	0.42406	0.000149828
erythritol	black	7	6.52506	2.2238	-0.0602255	0.60776	0.541758	5.18257141279935e-07	0.0993348	0.396485	0.0323606	0.782843	-0.211405	0.0686508	-8.58293e-05	0.999417	-0.032926	0.779145	0.15789	0.176085
X2.3.dihydroxypyridine	black	7	5.85925	3.25378	-0.0118988	0.919297	0.620535	2.88072975082817e-09	0.131454	0.260934	0.179683	0.122939	0.126667	0.278846	0.15464	0.185268	0.192795	0.0974789	0.220143	0.0577194
adipate..C6.DC.	grey	0	1.45016	0.556894	0.0524095	0.65519	0.100268	0.392039	-0.0678537	0.562975	-0.0530654	0.651154	0.0289827	0.805037	-0.0736307	0.530133	0.0308301	0.792879	-0.120353	0.303703
saccharin	red	6	3.5975	0.739981	0.171938	0.140204	-0.0300264	0.798162	0.076031	0.516773	0.00432361	0.970633	-0.0740054	0.528036	-0.317288	0.00554223	-0.157644	0.176768	0.199304	0.0864778
hydroxyurea	grey	0	2.73167	0.452591	-0.0375662	0.748982	-0.141518	0.225857	-0.084984	0.468492	-0.0276103	0.814099	-0.268303	0.0199442	0.0896885	0.444138	-0.0836327	0.475619	-0.103153	0.378491
X1.oleoylglycerol..18.1.	grey	0	9.48619	1.93459	0.112503	0.336552	0.22843	0.0487027	0.355976	0.00172193	0.245195	0.0339834	0.269749	0.0192617	-0.283884	0.0135785	-0.0128672	0.912753	0.521737	1.58582576411961e-06
X3.methyl.2.oxobutyrate	grey	0	5.94753	0.739848	-0.0118142	0.919869	-0.228499	0.048633	-0.246236	0.0332081	0.175787	0.13141	0.215848	0.0629011	0.200972	0.0838232	0.171135	0.142096	-0.209343	0.0714596
X1.6.anhydroglucose	grey	0	3.11998	0.794429	-0.157316	0.177684	-0.00329974	0.977585	0.208249	0.0729877	0.0385418	0.742686	-0.171013	0.142384	0.021251	0.856392	0.103204	0.378254	-0.144572	0.215897
X2.oleoylglycerol..18.1.	grey	0	6.65143	2.27657	0.15566	0.182347	0.137056	0.240976	0.183372	0.115311	0.113727	0.331292	0.0911327	0.436807	-0.215292	0.0635981	-0.174692	0.133868	0.569007	1.00181034306213e-07
homoarginine	blue	2	20.7495	5.63224	-0.461268	3.1136639921989e-05	0.104153	0.373862	0.550683	3.07413514047995e-07	0.400192	0.000374478	0.0509939	0.663936	0.339684	0.00286805	0.478483	1.41187493731314e-05	0.0245241	0.834566
homocitrulline	green	5	7.37902	1.32624	0.22433	0.0530068	0.364779	0.00129241	0.0580946	0.620542	0.367282	0.00118937	-0.0252842	0.829514	-0.141451	0.226079	-0.206516	0.0754605	0.458789	3.47713174967275e-05
X2.linoleoylglycerol..18.2.	brown	3	18.9244	9.86847	-0.233224	0.0440392	0.169144	0.146864	0.451586	4.76969255457039e-05	0.16036	0.169335	0.572277	8.14217550289542e-08	-0.0296428	0.800687	0.25945	0.0245884	0.160872	0.167959
X3.hydroxydecanoate	brown	3	29.0263	23.38	0.110892	0.343565	0.0873254	0.456282	0.193686	0.0959123	0.199918	0.0854931	0.795227	1.59148212370185e-17	-0.0921485	0.431691	0.132118	0.25851	0.232327	0.0448826
citramalate	turquoise	1	11.8803	5.89742	-0.523261	1.46006309907851e-06	-0.246512	0.0330054	-0.210528	0.0698345	-0.174794	0.133639	0.0807347	0.491097	0.307791	0.00722431	0.263704	0.0222535	-0.3812	0.00074028
N.acetylglycine	grey	0	6.49548	1.67053	-0.0854099	0.466258	-0.15859	0.174152	-0.0785179	0.503114	-0.10866	0.353423	0.245448	0.033794	0.216448	0.0621545	0.189172	0.104061	-0.539215	5.99764911932793e-07
ribonate	grey	0	7.97554	2.25362	-0.222766	0.0547292	0.100835	0.389356	0.273571	0.0175536	0.132266	0.257974	0.184073	0.113904	0.0801588	0.494204	0.307904	0.00720174	-0.348942	0.00215333
threonate	blue	2	7.22327	1.81304	-0.120611	0.302661	0.375832	0.000891031	0.324212	0.00454426	0.134454	0.250112	-0.0929069	0.427894	0.0093009	0.936876	0.0146064	0.901017	0.211043	0.0691379
indoleacetate	grey	0	7.17204	1.46692	-0.180427	0.121371	0.180665	0.120873	0.348105	0.00221065	0.253998	0.0278822	0.248017	0.0319164	0.0642568	0.583898	0.204328	0.078677	0.171033	0.142336
X1.linoleoylglycerol..18.2.	blue	2	10.1404	2.85126	0.115777	0.32259	0.366745	0.00121083	0.377895	0.000830079	0.202005	0.0822119	0.184583	0.112889	-0.283212	0.0138117	-0.11502	0.325786	0.540825	5.46871081993001e-07
X1.methylhistidine	green	5	12.3612	3.75945	-0.124955	0.285449	0.324092	0.00456015	0.440822	7.55057100268804e-05	0.635694	8.93368781215955e-10	0.0296622	0.80056	0.14404	0.21761	0.144988	0.214564	0.229961	0.0471719
butyrylcarnitine..C4.	grey	0	5.75574	1.22817	0.00266586	0.98189	0.0627157	0.59297	0.246668	0.0328909	0.333599	0.00344666	0.27023	0.0190395	-0.0282671	0.809759	0.102755	0.380345	0.271205	0.0185953
isobutyrylcarnitine..C4.	green	5	11.9238	4.9735	0.0257103	0.826686	0.404142	0.000323301	0.245496	0.033758	0.686802	1.02547401318416e-11	0.00230675	0.984329	0.175042	0.133078	0.149357	0.200922	0.315118	0.00589254
X7.ketodeoxycholate	red	6	4.70722	1.19541	0.173763	0.135981	0.00362516	0.975375	-0.235115	0.0423044	-0.0795692	0.497396	-0.147163	0.207693	-0.353994	0.00183483	-0.226139	0.0510713	0.0562742	0.631552
glycolithocholate	grey	0	5.00811	1.42103	-0.134028	0.25163	0.184337	0.113379	0.0784951	0.503238	0.225904	0.0513199	-0.0374818	0.749528	0.248192	0.0317916	0.0983662	0.401129	0.382702	0.000702482
androsterone.sulfate	red	6	27.2234	11.3377	-0.644841	4.27061419704576e-10	-0.0209992	0.858076	0.128611	0.271476	0.134425	0.250215	-0.01799	0.878246	0.879141	3.35573533822849e-25	0.435959	9.24531776675637e-05	-0.244218	0.0347249
X2.pyrrolidinone	grey	0	3.31799	1.27416	0.126083	0.281087	0.138614	0.235621	0.0839051	0.474177	0.10135	0.386927	0.0266616	0.820378	-0.0510397	0.663652	-0.0150776	0.89784	-0.1785	0.125466
indolepropionate	red	6	7.90631	0.981853	-0.260068	0.0242372	-0.0198266	0.865926	0.346676	0.00231166	0.304796	0.00784052	0.193957	0.0954382	0.342383	0.00264047	0.194651	0.0942364	-0.0820922	0.483814
N..2.furoyl.glycine	black	7	7.95102	3.65038	0.048855	0.677235	0.6573	1.50050792031872e-10	0.00465801	0.968362	0.262934	0.0226616	-0.120314	0.303861	0.0993057	0.396624	0.137872	0.238163	0.40472	0.000316376
trigonelline..N..methylnicotinate.	black	7	11.3304	4.55911	-0.0557982	0.634444	0.764671	1.41481416589039e-15	0.408317	0.000276259	0.25691	0.0260795	0.0617367	0.598765	0.127596	0.275309	0.0908742	0.438114	0.246311	0.0331531
dodecanedioate..C12.DC.	brown	3	13.725	6.95154	0.222704	0.0547985	0.323894	0.00458635	0.232088	0.0451098	0.177532	0.127563	0.489425	8.34976537454208e-06	-0.145143	0.21407	-0.047941	0.682949	0.37737	0.000845231
glutamate..gamma.methyl.ester	grey	0	3.82543	0.97534	-0.139989	0.23096	-0.134982	0.24824	-0.0268638	0.819039	-0.0610225	0.603008	-0.241242	0.0370665	0.0904874	0.440074	0.0460608	0.694758	-0.0731088	0.53306
N.acetyltyrosine	grey	0	5.54008	1.26625	0.263994	0.0221017	0.086377	0.461207	-0.116718	0.318648	0.276317	0.0164082	-0.155401	0.183087	-0.116372	0.320091	-0.00636162	0.956801	0.285977	0.0128748
X3.methylxanthine	blue	2	7.75747	2.29038	0.0677022	0.56385	0.378363	0.000816779	0.292087	0.0109975	0.0919775	0.43255	0.0732373	0.532338	-0.0159338	0.892073	0.0532316	0.650132	0.372781	0.000988661
X3.hydroxylaurate	brown	3	38.1942	33.9049	0.00079595	0.994592	-0.0510116	0.663826	0.0475428	0.685443	0.105743	0.36657	0.905487	6.85857743857996e-29	0.0139077	0.905729	0.200366	0.0847804	-0.0395398	0.736264
pyridoxate	grey	0	6.18245	1.25159	-0.00878242	0.940388	0.264756	0.0217062	0.231931	0.0452597	0.218617	0.0595185	0.276119	0.0164888	-0.154248	0.186398	0.0994174	0.39609	0.176331	0.130202
gamma.glutamylvaline	green	5	12.7207	4.97916	-0.0998592	0.393984	0.123794	0.289985	0.306829	0.00741737	0.66641	6.76696659712907e-11	0.0526361	0.653794	0.315879	0.00576764	0.405565	0.000306504	0.0460319	0.69494
O.acetylhomoserine	grey	0	2.93145	0.564894	-0.182349	0.11739	-0.151282	0.19511	-0.0292448	0.803309	-0.0186924	0.873531	0.0145318	0.90152	-0.0278649	0.812416	0.0943566	0.420689	-0.0574558	0.624397
X5.hydroxyhexanoate	grey	0	2.39357	0.70839	-0.0880617	0.452479	-0.0303678	0.795917	-0.00858739	0.94171	-0.0158109	0.8929	-0.0312271	0.790272	-0.135625	0.245973	0.112544	0.336379	0.180929	0.120322
X3.methylcrotonylglycine	grey	0	3.82923	0.685851	0.0104461	0.929122	0.117756	0.314333	-0.12844	0.272119	0.21776	0.0605491	-0.224059	0.0533026	0.0883204	0.451147	-0.0597381	0.610673	0.170699	0.143129
X2.methylbutyrylglycine	grey	0	3.41527	0.619063	-0.255888	0.0267007	0.193149	0.0968546	0.201197	0.0834702	0.00778295	0.947162	0.0253218	0.829265	0.117912	0.313687	0.0751237	0.521803	-0.0194641	0.868355
propionylcarnitine..C3.	green	5	13.1055	5.45521	0.252985	0.0285338	0.293269	0.0106635	0.238347	0.0394694	0.714933	5.81750912483373e-13	0.164883	0.157467	0.105187	0.369108	0.0193662	0.869011	0.293637	0.0105612
pro.hydroxy.pro	grey	0	7.37572	2.86089	0.111019	0.343008	0.055694	0.635078	0.22052	0.0572809	0.28167	0.0143592	0.160635	0.168594	-0.239668	0.0383572	-0.0260402	0.824497	0.0894046	0.445588
X3.hydroxy.2.ethylpropionate	brown	3	28.2472	11.5111	-0.25564	0.026853	0.237032	0.0406036	0.29092	0.0113365	0.550933	3.02890769260001e-07	0.60496	9.00264296101729e-09	0.419943	0.000176338	0.48278	1.15113983461124e-05	-0.0107299	0.927202
X3.carboxy.4.methyl.5.propyl.2.furanpropanoate..CMPF.	grey	0	3.14447	1.32257	-0.0811766	0.48872	0.0193745	0.868955	0.0952117	0.416473	0.0625655	0.593857	0.0842391	0.472414	-0.0280598	0.811129	-0.0288931	0.805628	-0.0473598	0.686591
docosapentaenoate..n3.DPA..22.5n3.	brown	3	42.2996	34.6528	-0.25911	0.0247839	-0.0444192	0.705128	0.184201	0.113648	0.0294474	0.801974	0.882345	1.33456673116173e-25	0.123596	0.290762	0.402194	0.000347684	-0.285137	0.0131533
docosadienoate..22.2n6.	brown	3	38.2262	33.1317	-0.143255	0.220151	-0.0840809	0.473249	0.0668707	0.568658	0.0694392	0.553866	0.879206	3.29437272245202e-25	0.0840129	0.473608	0.365585	0.00125837	-0.0959443	0.412879
adrenate..22.4n6.	brown	3	38.9509	34.1806	-0.103515	0.376811	-0.0947006	0.41899	0.132607	0.256735	0.0965223	0.410057	0.890004	1.31533417529731e-26	0.0860074	0.463133	0.30184	0.00849346	-0.110003	0.347471
docosatrienoate..22.3n3.	brown	3	10.7425	7.11656	-0.176728	0.129326	-0.107116	0.360348	0.0538238	0.646499	-0.0160372	0.891377	0.503737	4.08509765334594e-06	0.152761	0.19073	0.246204	0.0332321	-0.311376	0.00654279
X10.undecenoate..11.1n1.	brown	3	28.39	18.709	-0.159463	0.171763	0.0713357	0.543065	0.0936218	0.424333	0.294177	0.0104126	0.728264	1.3202124543726e-13	0.304433	0.00791815	0.500396	4.84100180633528e-06	0.022843	0.845762
myristoleate..14.1n5.	brown	3	36.3733	31.4779	-0.0946418	0.41928	-0.0379019	0.746814	0.0850534	0.468128	0.0838764	0.474329	0.865123	1.42352586103148e-23	0.177116	0.128473	0.245358	0.0338609	-0.26302	0.0226156
X4.imidazoleacetate	grey	0	4.59772	0.909987	0.151055	0.19579	0.196188	0.0916152	0.207728	0.0737231	0.257071	0.0259828	-0.135619	0.245991	-0.0338261	0.773266	0.0478511	0.683512	0.299105	0.00913962
X1.methyl.4.imidazoleacetate	grey	0	7.75158	1.50729	0.229705	0.0474251	0.259686	0.0244537	0.227082	0.0500854	0.344511	0.00247261	0.270457	0.0189351	-0.0597545	0.610575	0.00328266	0.977701	0.333538	0.00345292
sebacate..C10.DC.	grey	0	13.5424	2.42922	0.282883	0.0139267	0.346117	0.00235228	0.291116	0.0112789	0.227573	0.049578	0.25889	0.0249108	-0.383025	0.000694568	-0.147192	0.207602	0.588207	2.86955016425073e-08
delta.tocopherol	grey	0	5.24202	1.43654	0.108893	0.352386	0.14527	0.213662	0.276692	0.016257	0.00989643	0.932843	0.101486	0.386285	-0.146776	0.208903	0.0205238	0.861257	-0.135018	0.248113
I.urobilinogen	turquoise	1	24.9477	12.1731	0.696584	3.92454533636322e-12	-0.0922506	0.431179	-0.347225	0.00227232	-0.289871	0.0116488	-0.214954	0.0640255	-0.439124	8.10639050894052e-05	-0.504333	3.96238232953471e-06	0.170493	0.143621
stearidonate..18.4n3.	brown	3	25.1738	20.5441	-0.118238	0.31234	-0.0536245	0.647721	0.201707	0.0826729	-0.108556	0.353886	0.707391	1.29765365301775e-12	-0.0841953	0.472645	0.248308	0.0317093	-0.214536	0.0645571
X5.dodecenoate..12.1n7.	brown	3	39.2007	34.5468	-0.0726217	0.5358	0.0217591	0.852997	0.0963963	0.410671	0.0664732	0.570964	0.902263	2.20123112017423e-28	0.125099	0.284888	0.250258	0.0303506	-0.131493	0.260788
octanoylcarnitine..C8.	brown	3	34.1886	26.2941	-0.258003	0.0254291	-0.0698891	0.551295	0.135014	0.248124	0.221347	0.0563304	0.814257	6.50074757934629e-19	0.275999	0.0165376	0.401744	0.000353539	-0.0458907	0.69583
tauro.beta.muricholate	turquoise	1	11.9971	6.30177	0.50823	3.24198600727486e-06	0.233256	0.0440094	-0.070959	0.545202	0.136401	0.243254	-0.0358971	0.759791	-0.271488	0.0184677	-0.308959	0.0069957	0.420439	0.000172932
decanoylcarnitine..C10.	brown	3	35.9686	28.3232	-0.214942	0.06404	-0.11765	0.31477	0.0909048	0.437959	0.212074	0.0677599	0.837004	8.47374991248892e-21	0.281156	0.0145456	0.410631	0.000252969	-0.060258	0.607565
N.acetylglutamine	grey	0	3.52195	1.33663	0.0742676	0.526571	0.157816	0.176293	0.124069	0.288906	0.155233	0.183565	0.0476357	0.684861	-0.051865	0.658549	0.0695179	0.553416	0.208142	0.0731384
N.acetyltryptophan	turquoise	1	9.51557	3.07504	0.371342	0.00103798	0.439639	7.93411079774152e-05	0.161428	0.166474	0.305382	0.00771641	-0.159703	0.171111	-0.22805	0.0490896	-0.169421	0.146193	0.392556	0.000494936
N.acetylphenylalanine	blue	2	13.2274	2.89489	0.480936	1.2569647442205e-05	0.098321	0.401346	-0.38024	0.000765404	0.292611	0.0108484	-0.0362526	0.757485	-0.0823544	0.482414	-0.206598	0.0753422	0.296401	0.00982027
N.acetylasparagine	green	5	5.62181	1.51619	0.259741	0.0244225	0.104999	0.369971	0.0246071	0.834014	0.393002	0.000487021	-0.0349841	0.765723	0.0133229	0.909676	0.00872752	0.94076	0.0695766	0.553081
X1.palmitoyl.GPC..16.0.	blue	2	24.6731	17.3208	-0.179531	0.123262	0.27384	0.0174385	0.818829	2.85391355641629e-19	0.230992	0.0461621	-0.031761	0.786771	0.062329	0.595255	0.243065	0.0356172	0.114105	0.329674
N.acetylarginine	blue	2	17.2221	5.37429	-0.307292	0.0073238	0.147272	0.207353	0.544522	4.41565662334809e-07	0.561118	1.63689061656271e-07	0.0976102	0.404775	0.303982	0.00801585	0.41814	0.000189256	0.057109	0.626493
piperine	red	6	14.8786	4.95848	-0.290358	0.011503	0.278569	0.0155175	0.402224	0.000347298	0.271212	0.0185921	0.0441202	0.707023	0.477775	1.45977301407445e-05	0.176322	0.130221	-0.0109418	0.925769
myristoylcarnitine..C14.	turquoise	1	20.104	8.13572	0.539902	5.76626109272384e-07	-0.0335837	0.774848	-0.0971162	0.407169	0.06333	0.589346	0.534553	7.81555162365515e-07	-0.289466	0.0117714	0.0361364	0.758239	0.124955	0.28545
X1.stearoyl.GPC..18.0.	blue	2	28.132	19.1418	-0.233517	0.0437667	0.250572	0.0301366	0.870825	3.26815217717459e-24	0.215344	0.0635327	0.0852246	0.467229	0.0577916	0.622369	0.290926	0.0113347	0.0543811	0.643087
X1.oleoyl.GPC..18.1.	blue	2	24.9263	18.2656	-0.0479343	0.68299	0.325921	0.00432398	0.848506	7.26687156866783e-22	0.234487	0.0428737	0.0741782	0.52707	-0.0682981	0.560415	0.065368	0.577396	0.174651	0.133962
N.acetylthreonine	blue	2	6.82865	1.6127	-0.0239671	0.838272	0.166122	0.154328	0.336566	0.00315267	0.360597	0.00148263	-0.0226333	0.84716	0.0683455	0.560143	0.130708	0.263672	0.332876	0.00352194
N.acetylisoleucine	turquoise	1	7.25763	1.88109	0.308739	0.00703822	0.230153	0.046982	0.153886	0.187446	0.370293	0.00107531	0.0140215	0.904962	-0.204893	0.0778359	-0.0718393	0.540214	0.494658	6.45321621754965e-06
X10.nonadecenoate..19.1n9.	brown	3	42.8068	37.0815	-0.14637	0.210179	-0.0757656	0.518242	0.0638306	0.5864	0.175248	0.132616	0.918113	4.59313580639288e-31	0.132083	0.258639	0.372161	0.00100964	-0.16334	0.161445
X10.heptadecenoate..17.1n7.	brown	3	44.9538	37.6601	-0.219858	0.058052	-0.0622259	0.595866	0.131292	0.261524	0.165311	0.156378	0.914851	1.80210834647436e-30	0.185346	0.111382	0.418472	0.000186811	-0.237664	0.0400551
hyocholate	yellow	4	10.8242	2.99938	0.394708	0.000457838	0.191013	0.100675	0.00626089	0.957484	-0.122886	0.293562	-0.207596	0.0739107	-0.424502	0.000147212	-0.453693	4.35181425657976e-05	0.165934	0.1548
epiandrosterone.sulfate	red	6	32.9243	11.3766	-0.699071	3.05548309440592e-12	0.00630445	0.957189	0.216997	0.0614792	0.222957	0.0545164	0.0306126	0.794308	0.881373	1.77025924152213e-25	0.529191	1.05450692691295e-06	-0.231687	0.045493
N.acetylhistidine	grey	0	4.99958	1.14553	0.175467	0.132125	0.146566	0.209563	0.19426	0.0949131	0.159649	0.171259	0.1291	0.269642	-0.286519	0.0126978	-0.12451	0.287181	0.280346	0.0148441
gamma.glutamylglycine	blue	2	16.4708	8.94575	0.0273754	0.815653	0.413518	0.000226446	0.643408	4.80191949500101e-10	0.362484	0.00139388	-0.0151704	0.897215	-0.081475	0.487118	0.0105454	0.928451	0.184851	0.112358
gamma.glutamyltryptophan	green	5	9.53598	2.79579	0.074929	0.522885	0.19559	0.0926277	0.303461	0.00812969	0.540828	5.46764914324898e-07	0.17273	0.138361	-0.0776069	0.508096	0.137808	0.238381	0.418013	0.000190198
stachydrine	blue	2	7.21687	2.25084	-0.0757538	0.518307	0.321675	0.00488966	0.303148	0.00819891	0.123268	0.292055	-0.0968024	0.408693	-0.0299254	0.798827	0.035902	0.75976	0.319644	0.00518291
alpha.hydroxyisovalerate	blue	2	5.52141	1.62519	0.255866	0.026714	-0.0476383	0.684844	-0.335838	0.00322264	0.000420218	0.997145	0.0145749	0.901229	-0.215547	0.0632781	-0.117458	0.315565	0.0528595	0.65242
gamma.glutamylmethionine	green	5	20.8669	8.00143	-0.112104	0.338281	0.348456	0.00218644	0.569751	9.55802687719173e-08	0.803853	3.90035076480534e-18	0.21375	0.0655653	0.231804	0.045381	0.270607	0.0188665	0.268255	0.0199672
gamma.glutamylthreonine	blue	2	18.0159	8.46254	-0.00704301	0.952179	0.310058	0.00678637	0.628664	1.54976272317751e-09	0.614327	4.57081041253856e-09	-0.0245659	0.834288	0.0506313	0.666183	0.129042	0.269859	0.186633	0.108877
p.cresol.sulfate	grey	0	6.88323	2.81384	-0.0681967	0.560999	0.0466757	0.690888	0.136428	0.24316	0.232289	0.0449183	-0.279706	0.0150839	0.0980315	0.402741	0.19541	0.0929356	0.163853	0.160114
erythronate.	grey	0	8.27107	2.89059	-0.171973	0.140123	0.0126603	0.914151	0.164331	0.158882	0.07794	0.506271	0.268371	0.0199117	0.159005	0.173016	0.237588	0.0401211	-0.351901	0.00196123
fibrinopeptide.A.	grey	0	4.05131	2.47983	0.17661	0.129586	0.0726399	0.535697	-0.0114727	0.922178	-0.00781567	0.94694	-0.0363971	0.756548	-0.173154	0.137381	-0.0901589	0.441743	0.148966	0.202115
fibrinopeptide.A..des.ala.1..	grey	0	4.26316	2.19067	0.217534	0.0608239	0.100414	0.391349	-0.0344111	0.769453	-0.0138114	0.906379	-0.0470221	0.688711	-0.100284	0.391963	-0.119224	0.308296	0.149776	0.199646
fibrinopeptide.A..phosphono.ser.3..	grey	0	4.09417	2.49713	0.182096	0.117909	0.0823731	0.482314	-0.0141441	0.904134	-0.00299295	0.979669	-0.0372764	0.750856	-0.171042	0.142315	-0.0828999	0.479508	0.151945	0.193138
N.acetylproline	turquoise	1	15.8404	7.63642	0.614415	4.541452776883e-09	0.344533	0.00247092	0.131462	0.260904	0.338568	0.00296718	-0.0747242	0.524025	-0.437061	8.83284923510012e-05	-0.18364	0.114772	0.499929	4.95649343211863e-06
eicosenoate..20.1.	brown	3	42.1334	37.3719	-0.112562	0.336298	-0.0814912	0.487031	0.0820074	0.484267	0.0795782	0.497347	0.926484	1.04203816361645e-32	0.0315423	0.788205	0.286537	0.0126917	-0.118936	0.309472
linolenate..alpha.or.gamma...18.3n3.or.6..	brown	3	35.8381	31.3411	-0.0887204	0.449091	0.00106909	0.992737	0.203124	0.0804933	-0.00688306	0.953264	0.86021	4.79846485591796e-23	-0.0808358	0.490553	0.266158	0.0209944	-0.0560371	0.632992
aconitate..cis.or.trans.	turquoise	1	6.26839	2.56226	0.346913	0.00229463	0.0731002	0.533109	-0.193222	0.0967254	0.155694	0.182253	0.142641	0.222157	-0.129568	0.267896	-0.00479047	0.967463	0.109838	0.3482
heme	turquoise	1	22.0019	11.9842	0.705076	1.65178458131146e-12	0.133427	0.253779	-0.059007	0.615055	0.0401073	0.732619	-0.167451	0.151011	-0.517868	1.95241495635293e-06	-0.468245	2.27137238192768e-05	0.167577	0.150698
stearoylcarnitine..C18.	turquoise	1	19.1348	12.2163	0.654443	1.91546244680223e-10	0.109569	0.349385	0.200612	0.0843895	0.112412	0.336946	0.170859	0.14275	-0.436071	9.20259710299288e-05	-0.160443	0.169112	0.249532	0.0308504
laurylcarnitine..C12.	brown	3	34.5119	28.9923	-0.0024344	0.983462	-0.125652	0.282749	0.016236	0.890038	0.149709	0.19985	0.850434	4.71934506043739e-22	0.139417	0.232891	0.339283	0.00290338	-0.0355116	0.762294
isovalerylcarnitine..C5.	green	5	7.92379	4.05245	0.0540861	0.644892	0.113091	0.33402	0.0419282	0.720967	0.622713	2.44417734105961e-09	0.0206252	0.860578	0.133453	0.253687	0.103356	0.377549	0.161099	0.167352
X1.linoleoyl.GPC..18.2.	blue	2	28.5043	19.4862	-0.136625	0.242475	0.415285	0.000211502	0.895581	2.17926826593198e-27	0.338029	0.00301618	0.111096	0.34267	0.00142123	0.990345	0.100616	0.390392	0.31816	0.0054067
X7.methylxanthine	blue	2	7.52001	2.11078	-0.0277965	0.812868	0.323034	0.0047019	0.304749	0.00785058	0.0912539	0.436195	0.123143	0.292547	0.0946433	0.419272	0.0749575	0.522727	0.267715	0.0202276
X1.3.7.trimethylurate	black	7	8.39064	5.43634	-0.0230279	0.844529	0.580131	4.9029033672285e-08	0.0747305	0.52399	0.0503665	0.667826	0.112135	0.338146	0.145148	0.214054	0.162889	0.16262	-0.0536549	0.647535
X1.7.dimethylurate	black	7	9.00269	5.96881	-0.00725032	0.950773	0.51438	2.34993820017744e-06	0.117638	0.314819	0.0730891	0.533171	0.122784	0.293968	0.172162	0.139682	0.144132	0.217311	0.0254601	0.828346
X1.methylurate	black	7	8.29082	4.74155	0.116653	0.31892	0.540575	5.54792769294046e-07	0.124884	0.285724	0.126011	0.281366	0.0673211	0.566051	0.101054	0.38832	-0.000761923	0.994824	-0.0260041	0.824737
X5.acetylamino.6.amino.3.methyluracil	black	7	8.56114	5.07852	-0.078303	0.504286	0.520975	1.65245789084871e-06	0.145867	0.211769	0.0767031	0.513063	0.124134	0.288652	0.206023	0.0761755	0.132957	0.255474	0.0560896	0.632673
X1.methylxanthine	black	7	9.03986	5.74472	-0.0256079	0.827366	0.4876	9.12538836690847e-06	0.145584	0.212664	0.086925	0.458357	0.16163	0.165938	0.149388	0.200828	0.133715	0.252747	0.0477819	0.683945
N1.methylinosine	grey	0	5.4763	1.12629	0.164013	0.159701	0.0259824	0.82488	-0.145181	0.213949	0.149465	0.200591	0.167352	0.151255	0.0784817	0.503311	-0.0550385	0.639071	-0.0802653	0.493629
N2.N2.dimethylguanosine	turquoise	1	12.1733	6.34542	0.481519	1.2225587068052e-05	0.0818939	0.484874	-0.285884	0.0129051	-0.0175088	0.881478	0.0503156	0.668143	-0.197593	0.0892705	-0.258686	0.0250291	0.0129644	0.912097
N4.acetylcytidine	red	6	7.3114	1.33152	0.327791	0.00409369	0.146592	0.209481	-0.167655	0.150506	-0.0826977	0.480584	-0.0501902	0.668921	-0.405704	0.000304905	-0.144892	0.214872	0.390892	0.00052548
N6.carbamoylthreonyladenosine	brown	3	8.98684	2.07497	0.392087	0.000503381	-0.117977	0.313417	-0.279379	0.0152073	-0.0703987	0.548389	-0.308917	0.00700369	-0.118501	0.311256	-0.174321	0.13471	-0.00423145	0.971258
phenylacetylglutamine	grey	0	6.78149	2.85532	-0.119282	0.308058	-0.00691543	0.953044	0.0811606	0.488806	0.236957	0.0406684	-0.164342	0.158853	0.0568043	0.628337	0.0733319	0.531808	0.142877	0.221385
X4.hydroxyhippurate	black	7	6.64612	1.88226	-0.0243382	0.835803	0.526856	1.19951026542367e-06	0.337822	0.0030351	0.12003	0.305013	0.080057	0.494754	-0.126171	0.28075	0.0323809	0.78271	0.214585	0.0644943
X5.6.dihydrouridine	turquoise	1	11.9353	5.31816	0.428044	0.000127719	0.363673	0.00134043	0.11222	0.337779	0.25709	0.0259712	0.114668	0.327278	-0.403132	0.000335738	-0.0923718	0.430571	0.325066	0.00443288
cysteine.glutathione.disulfide	grey	0	4.01666	1.05851	0.165903	0.154878	0.145418	0.213193	0.10023	0.39222	0.208102	0.0731947	0.068604	0.558656	0.0452819	0.699671	-0.0404799	0.73023	0.0509701	0.664083
X5.methyluridine..ribothymidine.	turquoise	1	7.81827	2.49626	0.334852	0.00331967	0.264323	0.02193	0.233629	0.0436629	0.164313	0.158928	0.150218	0.198307	-0.165341	0.156302	-0.0601836	0.60801	0.0858289	0.464066
isovalerylglycine	green	5	4.30339	1.19027	0.11712	0.316972	0.236501	0.0410689	0.0224253	0.848548	0.392027	0.00050446	-0.155342	0.183255	0.127628	0.275188	0.0589246	0.615549	0.150308	0.198035
X3.hydroxydodecanedioate.	brown	3	15.8914	12.5516	0.0872376	0.456737	0.17352	0.136539	0.155631	0.18243	-0.0156275	0.894135	0.62952	1.45025000352097e-09	-0.137678	0.238827	0.0434135	0.711508	0.0837562	0.474965
X7.methylguanine	turquoise	1	13.354	7.26601	0.534631	7.78118336780983e-07	0.201975	0.0822574	-0.0871408	0.457238	0.0179919	0.878233	-0.119907	0.30551	-0.340922	0.00276157	-0.319339	0.00522821	0.141486	0.225961
X1.stearoyl.GPE..18.0.	blue	2	19.9911	15.1291	-0.00664061	0.954908	0.172419	0.139082	0.748931	1.10556475139234e-14	0.130451	0.26462	-0.0265592	0.821056	-0.0970709	0.407388	0.111101	0.34265	0.133667	0.25292
X1.stearoyl.GPG..18.0.	grey	0	13.6162	2.07494	-0.269411	0.0194194	0.298585	0.00926719	0.471274	1.97638932728939e-05	0.309521	0.006888	0.0542513	0.643881	0.21168	0.068283	0.400371	0.000372008	0.372238	0.00100699
X3.methylcytidine	turquoise	1	10.3115	4.96147	0.487797	9.03847432467902e-06	0.0271162	0.817368	-0.249338	0.0309858	-0.124125	0.288687	-0.173767	0.135973	-0.189312	0.103801	-0.367087	0.00119712	-0.0337603	0.773696
N2.methylguanosine	turquoise	1	13.3609	6.16167	0.546336	3.97203848532504e-07	0.00827973	0.943795	-0.233627	0.0436645	-0.231602	0.0455744	-0.0245188	0.834602	-0.342208	0.00265469	-0.463113	2.86641309574263e-05	-0.0218341	0.852496
N1.methyl.2.pyridone.5.carboxamide	green	5	14.1813	3.00786	-0.0544923	0.642407	0.32879	0.00397523	0.467452	2.35509804650411e-05	0.539945	5.75217644612861e-07	0.347087	0.0022822	0.0853527	0.466558	0.257445	0.0257593	0.122533	0.294963
mead.acid..20.3n9.	brown	3	5.14771	3.01652	-0.0250604	0.831001	-0.0966662	0.409356	0.0574397	0.624494	-0.048017	0.682473	0.372017	0.00101456	-0.107878	0.356919	0.115602	0.323328	-0.127593	0.275319
gamma.glutamylisoleucine.	green	5	25.578	7.97366	-0.171544	0.141131	0.351219	0.00200411	0.621539	2.67111084119518e-09	0.793958	1.94616848139117e-17	0.284967	0.0132104	0.367983	0.00116189	0.382755	0.000701169	0.194814	0.093956
oleoylcarnitine..C18.1.	turquoise	1	20.4851	12.9868	0.652315	2.29362833883435e-10	-0.126593	0.279132	-0.101205	0.387611	0.00828819	0.943737	0.309064	0.00697546	-0.380055	0.000770334	-0.20293	0.0807892	0.139431	0.232845
X2.methylbutyrylcarnitine..C5.	grey	0	7.72361	1.4703	-0.00770967	0.947659	0.216435	0.0621718	0.178286	0.125927	0.34852	0.00218202	0.283065	0.0138629	0.110895	0.34355	0.181741	0.118638	0.377671	0.000836506
phenol.sulfate	grey	0	3.23426	0.607328	-0.104745	0.371138	0.138961	0.23444	0.214427	0.064696	0.26569	0.02123	0.0286485	0.807242	0.0454066	0.698884	-0.141274	0.226666	0.0734826	0.530963
X1.palmitoleoyl.GPC..16.1..	blue	2	24.3696	15.4415	-0.183689	0.114673	0.373738	0.000957041	0.798938	8.76376249372131e-18	0.302039	0.00844804	-0.0670503	0.567618	0.0831334	0.478267	0.204572	0.0783131	0.0760715	0.516549
malonylcarnitine	grey	0	1.57532	0.413873	-0.0217634	0.852968	0.0692959	0.554687	-0.132458	0.257277	-0.0600624	0.608734	-0.0397578	0.734863	-0.0766824	0.513177	0.037325	0.750541	0.0881272	0.452141
glutamine_degradant.	grey	0	4.85707	1.10113	0.0623035	0.595407	0.105162	0.369227	0.19791	0.0887478	0.149685	0.199923	-0.161445	0.16643	0.106197	0.364506	0.035581	0.761844	0.0279349	0.811954
X2.hydroxy.3.methylvalerate	grey	0	3.66193	0.558891	0.0859507	0.46343	0.184074	0.113903	-0.110885	0.343596	0.213896	0.0653779	0.0364374	0.756287	-0.0535851	0.647962	-0.0956958	0.414096	0.0962077	0.411591
homostachydrine.	black	7	10.6657	1.33583	0.115213	0.324968	0.422512	0.000159331	0.435135	9.56509898319041e-05	0.392272	0.000500032	0.15995	0.170441	-0.166357	0.153737	0.0556122	0.635576	0.28941	0.0117886
X1.arachidonoyl.GPC..20.4n6..	blue	2	15.5989	11.5839	-0.055023	0.639166	0.238959	0.038951	0.706609	1.40830786340612e-12	0.192499	0.0980049	0.064013	0.585329	-0.0252198	0.829942	0.127922	0.274073	0.129651	0.267586
X2.palmitoleoyl.GPC..16.1..	blue	2	9.78157	2.99295	-0.271022	0.0186778	0.31473	0.00595726	0.4198	0.00017733	0.218397	0.059782	-0.25124	0.0296857	0.145259	0.213698	0.149916	0.199223	0.082579	0.481216
X2.palmitoyl.GPC..16.0..	blue	2	28.9096	15.3152	-0.447029	5.80437354346707e-05	0.291169	0.0112635	0.796915	1.21517153205955e-17	0.225638	0.0516011	0.130324	0.265091	0.184122	0.113807	0.418259	0.00018838	0.0704172	0.548284
X1.palmitoyl.GPE..16.0.	blue	2	16.854	11.5859	0.0532843	0.649809	0.186609	0.108923	0.657501	1.47469228393828e-10	0.129227	0.269169	-0.176867	0.12902	-0.0926848	0.429004	-0.024669	0.833602	0.17601	0.130913
X1.oleoyl.GPE..18.1.	blue	2	25.6452	16.5313	-0.0269039	0.818773	0.445012	6.32580044872371e-05	0.839651	4.89879409654365e-21	0.369582	0.00110131	0.1013	0.387163	-0.0815156	0.486901	-0.00240574	0.983657	0.448359	5.48287181802231e-05
X1.linoleoyl.GPE..18.2..	blue	2	27.0876	18.8954	-0.0918866	0.433007	0.393364	0.000480689	0.877915	4.74240561672674e-25	0.299576	0.00902543	0.06041	0.606658	-0.0667906	0.569122	0.0359423	0.759498	0.323353	0.00465871
X1.arachidonoyl.GPE..20.4n6..	blue	2	19.6208	13.4471	-0.124596	0.286847	0.21949	0.0584841	0.753689	6.03574981008533e-15	0.252219	0.0290343	0.199566	0.0860568	0.0287161	0.806795	0.284741	0.0132865	0.140008	0.230898
N.acetylcitrulline	yellow	4	15.3028	2.56228	-0.240042	0.0380476	0.225856	0.0513703	0.428697	0.000124397	0.579621	5.06912030327967e-08	0.210727	0.0695643	0.336036	0.00320352	0.416108	0.000204853	0.137439	0.239654
X2.hydroxypalmitate	brown	3	35.3082	27.8513	-0.218455	0.0597129	0.109966	0.347635	0.255093	0.0271924	0.141794	0.224942	0.831294	2.67566899051939e-20	0.110482	0.345362	0.384418	0.000661423	-0.00581356	0.96052
docosapentaenoate..n6.DPA..22.5n6.	brown	3	40.9921	34.3287	-0.193435	0.096352	-0.0658452	0.574615	0.183835	0.114381	0.0816967	0.48593	0.883269	1.0176963558384e-25	0.119184	0.308457	0.353724	0.00185071	-0.225325	0.0519355
glutarylcarnitine..C5.DC.	grey	0	4.58276	1.08244	-0.214514	0.0645849	-0.0786354	0.502473	0.126721	0.278641	0.0315384	0.78823	0.0211535	0.857044	0.2203	0.0575358	0.14442	0.216385	-0.338002	0.00301865
beta.hydroxyisovaleroylcarnitine	green	5	5.74399	1.36923	0.0314388	0.788883	0.142091	0.223964	0.116248	0.320613	0.406249	0.000298717	0.191577	0.0996555	0.284704	0.013299	0.131191	0.261897	-0.0714882	0.542201
X2.methylmalonylcarnitine..C4.DC.	grey	0	7.30427	1.24365	-0.150522	0.197392	0.416515	0.000201639	0.335409	0.00326459	0.246593	0.0329454	0.200891	0.0839505	0.11094	0.343354	0.22426	0.0530833	0.24008	0.0380163
tiglylcarnitine..C5.1.DC.	green	5	16.8279	3.46837	-0.0220071	0.85134	0.337021	0.00310963	0.303797	0.00805616	0.531499	9.27547375176881e-07	0.430295	0.000116601	0.197292	0.0897683	0.318688	0.00532609	0.0613697	0.600944
hydroquinone.sulfate	grey	0	3.44089	0.59436	0.173328	0.13698	0.280082	0.0149428	-0.0593242	0.613152	-0.0511811	0.662777	-0.0965266	0.410036	-0.166562	0.153223	-0.237082	0.0405595	0.163764	0.160345
catechol.sulfate	black	7	16.4187	4.97718	0.0301383	0.797426	0.704683	1.72037740726604e-12	0.556329	2.19174384687245e-07	0.29176	0.0110916	0.0798479	0.495886	-0.103604	0.376401	-0.000490272	0.996669	0.3159	0.00576416
cholesterol.sulfate	blue	2	17.5395	6.36425	-0.221734	0.0558898	0.255947	0.0266642	0.556073	2.22600268202704e-07	0.445249	6.26226898327077e-05	0.354072	0.00183028	0.160624	0.168625	0.356588	0.00168836	0.181784	0.11855
X7alpha.hydroxy.3.oxo.4.cholestenoate..7.Hoca.	brown	3	6.72547	2.49736	-0.0904128	0.440453	0.0578894	0.621779	0.235017	0.042393	0.150945	0.19612	0.339925	0.00284709	0.143217	0.220275	0.0837741	0.47487	0.109602	0.349241
X3beta.7alpha.dihydroxy.5.cholestenoate	yellow	4	3.78498	1.25841	0.176666	0.129461	0.0208136	0.859318	-0.0416012	0.723055	-0.081634	0.486266	-0.0307051	0.7937	-0.0799772	0.495186	-0.317025	0.0055837	0.0805659	0.492007
N.acetyl.aspartyl.glutamate..NAAG.	grey	0	4.56008	1.08903	0.149336	0.200985	0.322977	0.00470965	0.114706	0.327115	0.159353	0.172063	0.204309	0.0787048	-0.0420951	0.719902	-0.0174345	0.881978	0.22635	0.0508489
tetradecanedioate..C14.DC.	brown	3	15.5389	6.72177	0.45748	3.68464525921301e-05	0.227968	0.0491729	-0.0224319	0.848505	0.138921	0.234573	0.463959	2.75927961414743e-05	-0.217001	0.0614742	-0.130866	0.263089	0.368985	0.00112358
hexadecanedioate..C16.DC.	brown	3	15.2296	3.59501	0.459796	3.32502643557886e-05	0.100754	0.389739	-0.200272	0.0849295	0.0206874	0.860162	0.304797	0.00784019	-0.297377	0.00956953	-0.211701	0.0682554	0.44685	5.8491171560943e-05
octadecanedioate..C18.DC.	brown	3	11.1437	5.58903	0.240383	0.0377665	0.056025	0.633066	-0.00252682	0.982835	0.173652	0.136237	0.444572	6.44529801649741e-05	-0.136463	0.243037	-0.00499714	0.96606	0.348025	0.00221616
undecanedioate..C11.DC.	yellow	4	5.18058	1.0737	0.109134	0.351315	0.183677	0.114697	0.226251	0.0509539	0.196703	0.09075	-0.167785	0.150184	-0.158965	0.173124	-0.301205	0.00863987	0.313651	0.00614042
X1.myristoylglycerol..14.0.	grey	0	4.37501	1.22575	0.0532592	0.649963	0.147755	0.205849	0.208615	0.0724734	0.113165	0.333702	-0.0147254	0.900214	-0.188547	0.105232	-0.13982	0.231531	0.398582	0.000397375
glycerophosphoethanolamine	blue	2	7.75951	1.54826	0.285077	0.0131735	0.380926	0.000747379	0.312326	0.00637203	0.287726	0.0123108	-0.138636	0.235545	-0.0764713	0.514341	-0.0341082	0.771427	0.290091	0.0115828
X3..3.hydroxyphenyl.propionate	black	7	5.81246	2.23414	0.0513542	0.661705	0.540789	5.47993063738215e-07	0.251902	0.0292441	0.0569325	0.627561	0.0639766	0.585542	-0.0681473	0.561283	0.0805178	0.492266	0.349618	0.00210797
ectoine	blue	2	5.53842	1.73019	-0.0719138	0.539793	0.306748	0.00743383	0.316623	0.00564767	0.0381249	0.745375	0.115903	0.322061	-0.00998986	0.932211	-0.00155013	0.989469	0.0127455	0.913575
X1.arachidonoyl.GPI..20.4..	turquoise	1	11.6987	4.07267	0.367659	0.0011745	0.0290853	0.80436	0.034813	0.766836	0.0928971	0.427943	0.312197	0.00639496	-0.327721	0.00410214	0.0528588	0.652424	0.346252	0.00234241
X1.palmitoyl.GPI..16.0.	red	6	11.5846	2.63791	0.425787	0.000139841	0.089432	0.445448	0.0642875	0.583718	0.0110931	0.924745	-0.0732442	0.5323	-0.483852	1.09354471386011e-05	-0.135273	0.24721	0.387897	0.000584846
glycolithocholate.sulfate.	red	6	7.50792	2.01358	-0.151209	0.195329	-0.0129709	0.912053	-0.150164	0.198471	0.178501	0.125465	-0.082604	0.481083	0.408007	0.000279524	0.147488	0.20668	0.212684	0.0669545
taurolithocholate.3.sulfate	grey	0	8.93871	2.06188	0.00674894	0.954174	-0.00919814	0.937572	-0.290934	0.0113325	0.227563	0.0495881	0.0216868	0.85348	0.278488	0.0155487	0.0806532	0.491536	0.298486	0.00929159
deoxycarnitine	yellow	4	11.717	2.08698	-0.166272	0.153949	0.144576	0.215885	0.215332	0.0635484	0.544081	4.53044065123432e-07	0.21758	0.0607679	0.289248	0.0118379	0.378751	0.000805907	0.0355904	0.761783
X1.ribosyl.imidazoleacetate.	blue	2	5.51794	1.95367	0.0673244	0.566032	0.196606	0.0909127	0.34034	0.00281118	0.19791	0.088747	-0.0370677	0.752206	0.0079468	0.946051	0.0871005	0.457447	0.125735	0.282428
alpha.hydroxycaproate	black	7	4.48698	0.745996	0.138898	0.234654	0.337574	0.00305801	0.205761	0.0765581	0.00648155	0.955987	-0.190776	0.101106	-0.122473	0.295203	-0.130416	0.264748	0.13814	0.237241
X3.4.dihydroxybutyrate	turquoise	1	7.82045	3.31907	-0.345623	0.00238867	-0.107837	0.357103	0.0432413	0.712602	0.0335878	0.774821	0.183969	0.114111	0.196441	0.0911895	0.248182	0.0317987	-0.368882	0.00112748
indoleacetylglutamine	grey	0	5.14675	1.37896	-0.280943	0.0146239	0.0161411	0.890677	0.270581	0.0188785	0.153436	0.188754	-0.0109414	0.925771	0.118742	0.310269	0.111996	0.338749	0.0960143	0.412537
hexanoylglutamine	brown	3	16.7527	13.0903	0.0360392	0.758869	0.00778251	0.947165	0.00330719	0.977534	0.239006	0.0389113	0.647213	3.51247788986148e-10	0.0772847	0.509863	0.217979	0.060285	0.10127	0.387302
N6.acetyllysine	turquoise	1	36.5562	20.3989	0.859676	5.4598305461293e-23	0.123909	0.289534	-0.191655	0.0995149	0.100445	0.391201	-0.181845	0.118423	-0.561033	1.64549739969849e-07	-0.627258	1.72732780153896e-09	0.368996	0.00112319
dihomo.linolenate..20.3n3.or.n6.	brown	3	44.5381	36.0636	-0.291732	0.0110997	-0.0391915	0.738503	0.230407	0.0467328	0.0878953	0.453337	0.892737	5.5186894676171e-27	0.164429	0.15863	0.410336	0.000255833	-0.224773	0.0525274
mannitol.sorbitol	grey	0	4.14352	0.843243	0.118332	0.311955	0.229846	0.0472853	-0.186328	0.109466	0.0213543	0.855702	-0.189687	0.103106	-0.144972	0.214616	-0.102321	0.38237	0.235273	0.0421619
tryptophan.betaine	grey	0	4.86876	1.07811	-0.0440193	0.707663	0.196346	0.0913498	0.229778	0.0473525	0.245938	0.0334287	0.190246	0.102075	0.121876	0.29758	0.0284697	0.808421	0.151118	0.195602
X4.vinylphenol.sulfate	blue	2	14.1499	5.60459	-0.110198	0.34661	0.421751	0.000164202	0.586971	3.11773207519249e-08	0.372023	0.00101436	0.240567	0.0376157	0.0793287	0.498701	0.000355186	0.997587	0.175364	0.132355
X4.ethylphenylsulfate	blue	2	13.5594	5.446	-0.111451	0.341121	0.418556	0.000186199	0.575351	6.68661596357947e-08	0.428714	0.000124312	0.0360372	0.758882	0.162683	0.16316	0.210338	0.0700932	0.0407191	0.728697
thymol.sulfate	blue	2	9.35025	3.27991	-0.0496976	0.671984	0.369999	0.001086	0.453195	4.4474223089095e-05	0.384466	0.000660307	0.0126307	0.914351	0.226304	0.0508975	0.117481	0.315472	0.0549778	0.639442
pyrraline	blue	2	15.343	5.42649	0.104644	0.371601	0.485774	9.96905274004844e-06	0.53041	9.85523225459785e-07	0.47414	1.73062976475083e-05	0.107814	0.357208	-0.156723	0.179344	-0.0385624	0.742554	0.563639	1.40109133039123e-07
X1.oleoyl.GPI..18.1.	turquoise	1	12.6011	3.79633	0.371889	0.00101896	0.236628	0.0409569	0.326589	0.00424039	0.17428	0.134802	0.137968	0.237833	-0.381595	0.000730152	-0.0971969	0.406777	0.443486	6.74862020312956e-05
X1.linoleoyl.GPI..18.2..	turquoise	1	13.3791	4.77811	0.419867	0.000176863	0.19429	0.0948612	0.176772	0.129229	0.113669	0.331539	0.241909	0.0365309	-0.443045	6.87575182700301e-05	-0.08212	0.483665	0.465921	2.52487455073955e-05
sucralose	grey	0	2.64592	0.742895	-0.0661364	0.57292	-0.116262	0.320554	-0.0133185	0.909706	-0.100217	0.392285	0.00682027	0.95369	-0.0788367	0.501376	0.0293597	0.802552	-0.123168	0.292448
X2.hydroxyacetaminophen.sulfate.	yellow	4	18.0914	5.1448	0.277523	0.0159257	-0.309129	0.00696301	-0.439155	8.09609530836284e-05	-0.227216	0.0499464	-0.336622	0.00314735	-0.324297	0.00453313	-0.415601	0.000208924	0.0026648	0.981897
X2.methoxyacetaminophen.sulfate.	grey	0	8.88116	1.2455	0.181776	0.118566	-0.127414	0.275999	-0.202278	0.08179	-0.0646098	0.581829	-0.302835	0.00826863	-0.301797	0.00850344	-0.295433	0.0100744	0.0887239	0.449073
X2.methoxyacetaminophen.glucuronide.	grey	0	4.32461	1.29586	0.0707167	0.546579	-0.234506	0.0428567	-0.129335	0.268763	-0.0479135	0.683121	-0.106188	0.364546	-0.163039	0.162228	-0.03398	0.772262	0.0556851	0.635132
o.cresol.sulfate	grey	0	5.51625	1.03301	0.083803	0.474718	0.0764598	0.514405	-0.219142	0.0588939	0.0523591	0.655501	-0.28356	0.0136903	-0.194628	0.0942768	-0.0925956	0.42945	-0.063052	0.590984
dimethylarginine..SDMA...ADMA.	turquoise	1	19.9344	8.57138	0.585859	3.35817077702043e-08	0.323982	0.00457469	0.313276	0.00620513	0.316777	0.00562301	-0.0516205	0.660059	-0.459661	3.34504048632589e-05	-0.285952	0.0128829	0.318551	0.00534687
gamma.glutamylalanine	grey	0	7.52715	1.16845	-0.08475	0.469722	0.299079	0.00914588	0.364393	0.001309	0.151584	0.194212	-0.248533	0.0315497	-0.0526178	0.653907	0.06848	0.559369	0.298451	0.00930022
N.acetylserine	turquoise	1	26.1947	15.9566	0.784151	8.80211986598722e-17	0.137998	0.237727	-0.114619	0.327486	0.11575	0.322704	0.00679398	0.953868	-0.534676	7.76131009895993e-07	-0.469968	2.09892851189967e-05	0.286185	0.0128063
X1.stearoyl.2.oleoyl.GPE..18.0.18.1.	blue	2	17.9064	8.05947	0.108044	0.356176	0.397725	0.000410087	0.56421	1.35240093026704e-07	0.427812	0.000128917	-0.0630995	0.590704	-0.140137	0.230464	-0.0540381	0.645186	0.606652	7.97855753071417e-09
X4.allylphenol.sulfate	black	7	5.71651	1.3257	-0.023148	0.843728	0.406689	0.000293804	0.294625	0.0102908	0.102527	0.381407	0.131973	0.259037	-0.0283239	0.809384	0.0707159	0.546584	-0.0154682	0.895209
X1.stearoyl.2.arachidonoyl.GPC..18.0.20.4.	yellow	4	11.4446	5.4735	-0.281748	0.0143308	-0.1084	0.354582	0.115068	0.325582	0.0546873	0.641215	0.194019	0.0953309	0.200894	0.0839447	0.565299	1.26385414977864e-07	-0.191053	0.100603
X1.palmitoyl.2.linoleoyl.GPE..16.0.18.2.	blue	2	11.1471	3.88138	0.166726	0.152812	0.124909	0.285628	0.301518	0.0085675	0.198923	0.0870938	-0.249978	0.0305428	-0.149391	0.200818	-0.141831	0.224819	0.417822	0.000191621
sphinganine.1.phosphate	turquoise	1	7.43678	2.90168	0.360983	0.00146406	0.124048	0.288989	0.0809959	0.489691	0.235084	0.0423321	0.0218155	0.85262	-0.276388	0.0163794	0.0175832	0.880979	0.116172	0.320931
glycosyl.N.stearoyl.sphingosine..d18.1.18.0.	yellow	4	8.5336	5.0121	-0.126216	0.280578	0.000723947	0.995082	0.187318	0.10756	-0.0173088	0.882823	0.111809	0.339561	0.0677223	0.563733	0.527743	1.14234362167251e-06	-0.12752	0.275596
cyclo.leu.pro.	black	7	3.60073	1.57043	-0.0685819	0.558783	0.405411	0.000308279	0.0708346	0.545909	0.135543	0.246259	0.104496	0.372281	0.10433	0.373044	-0.021023	0.857917	0.147901	0.205397
succinylcarnitine..C4.DC.	blue	2	11.9316	3.04342	-0.200183	0.0850709	0.514955	2.279514418198e-06	0.463018	2.87865780736586e-05	0.452335	4.61703781483572e-05	-0.076933	0.511797	0.239904	0.0381619	0.242003	0.0364556	0.151449	0.194614
bilirubin..E.E..	turquoise	1	29.6655	15.1505	0.742583	2.42810597163981e-14	-0.0599883	0.609177	-0.272141	0.0181772	-0.253298	0.0283306	-0.18204	0.118024	-0.54965	3.26816403156665e-07	-0.564922	1.29385307048352e-07	0.197351	0.0896701
bilirubin..E.Z.or.Z.E..	turquoise	1	20.7831	10.3383	0.634119	1.01189426494353e-09	-0.0865523	0.460294	-0.26239	0.022954	-0.241688	0.0367079	-0.144846	0.215017	-0.423252	0.000154719	-0.503297	4.17781799020177e-06	0.0718835	0.539964
N.methylproline	blue	2	7.99691	2.76839	-0.0473448	0.686685	0.271002	0.0186869	0.375194	0.000910703	0.217236	0.0611867	-0.0517349	0.659352	-0.0391757	0.738605	0.067397	0.565612	0.414372	0.000219106
beta.cryptoxanthin	turquoise	1	8.0256	2.29367	-0.362838	0.00137777	0.139659	0.232072	0.181811	0.118493	-0.00780441	0.947016	0.24662	0.0329263	0.221095	0.0566186	0.128656	0.271306	0.0073267	0.950255
X5alpha.androstan.3beta.17beta.diol.disulfate	red	6	20.2015	7.71962	-0.531993	9.02269652465785e-07	0.0125443	0.914935	0.180278	0.121685	0.182181	0.117734	-0.13423	0.250909	0.746155	1.5641049574015e-14	0.454971	4.1150608712154e-05	-0.210309	0.0701334
X5alpha.pregnan.3beta.20alpha.diol.disulfate	red	6	17.7635	8.65356	-0.492399	7.21607560863003e-06	-0.106866	0.361475	-0.00253858	0.982755	0.0228842	0.845487	-0.00891711	0.939476	0.759924	2.67389580457727e-15	0.372525	0.00099728	-0.237024	0.0406106
glycocholenate.sulfate.	grey	0	4.03762	1.00727	-0.00800299	0.94567	-0.101724	0.385169	-0.202907	0.0808236	0.0684557	0.559508	0.0705758	0.547381	0.273709	0.0174948	0.041725	0.722264	0.177882	0.126802
taurocholenate.sulfate.	blue	2	10.2745	3.26292	0.18582	0.110455	-0.152673	0.190989	-0.400779	0.000366425	0.17776	0.127067	0.149888	0.199306	0.152979	0.19009	0.0115222	0.921843	0.214459	0.0646556
androstenediol..3beta.17beta..disulfate..1.	red	6	13.3087	6.79145	-0.334317	0.0033734	-0.119708	0.306319	0.00390052	0.973505	0.193922	0.0955006	-0.0152826	0.896459	0.712497	7.55944600786761e-13	0.363701	0.00133921	-0.257568	0.0256858
pregnenediol.disulfate..C21H34O8S2..	red	6	14.7533	8.11686	-0.266542	0.0208029	-0.0672673	0.566362	-0.0581872	0.619984	0.205723	0.076613	0.169601	0.145757	0.74814	1.22091985755323e-14	0.308905	0.00700612	-0.145989	0.211383
androstenediol..3beta.17beta..disulfate..2.	red	6	17.0773	9.34575	-0.32305	0.00469965	0.0555579	0.635907	0.158632	0.174037	0.309488	0.00689423	0.128007	0.273753	0.813987	6.81952272161373e-19	0.320304	0.00508596	-0.170155	0.144427
X21.hydroxypregnenolone.disulfate	red	6	15.2533	9.00749	-0.326489	0.00425282	0.121291	0.299922	0.109668	0.348949	0.26996	0.019164	0.101657	0.385483	0.800125	7.2222042456545e-18	0.219495	0.058478	-0.0825521	0.48136
X5alpha.pregnan.3beta.20beta.diol.monosulfate..1.	red	6	20.6532	8.5258	-0.585736	3.38591752781723e-08	-0.0361487	0.758159	0.100551	0.390699	0.0396402	0.735618	0.095715	0.414002	0.749142	1.07654129138869e-14	0.408537	0.000273956	-0.227491	0.0496627
X5alpha.pregnan.3beta.20alpha.diol.monosulfate..2.	red	6	24.2671	9.17297	-0.62916	1.49139846121969e-09	-0.016946	0.885262	0.160386	0.169264	0.122966	0.293247	0.0966847	0.409266	0.779076	1.86424959703184e-16	0.457538	3.67527427963089e-05	-0.225517	0.0517303
X5alpha.pregnan.diol.disulfate	red	6	12.9308	6.40784	-0.378203	0.000821307	-0.161344	0.166698	-0.115473	0.323871	-0.0332083	0.7773	0.0590586	0.614745	0.649894	2.81044796040334e-10	0.308414	0.00710157	-0.207273	0.0743724
X5alpha.androstan.3alpha.17beta.diol.monosulfate..1.	red	6	16.2743	6.3867	-0.534076	8.02821052643019e-07	0.0508536	0.664805	0.128715	0.271085	0.202124	0.0820278	-0.00788876	0.946445	0.715165	5.67328443891367e-13	0.366108	0.00123673	-0.103607	0.376387
X5alpha.androstan.3beta.17alpha.diol.disulfate	turquoise	1	16.5574	5.57147	-0.534353	7.90404987509598e-07	0.076026	0.5168	0.209569	0.0711479	0.306993	0.00738406	0.0789287	0.500875	0.589819	2.57391543384945e-08	0.442177	7.1323184023919e-05	-0.15039	0.197789
androstenediol..3alpha..17alpha..monosulfate..2.	red	6	22.2422	9.24659	-0.514409	2.34629698460671e-06	0.0543763	0.643116	0.272022	0.0182297	0.25301	0.028517	0.0981209	0.40231	0.814277	6.47703246000938e-19	0.445234	6.26652175988439e-05	-0.248572	0.0315223
androstenediol..3alpha..17alpha..monosulfate..3.	red	6	24.4228	10.9266	-0.590307	2.49031663250086e-08	-0.0795327	0.497594	0.0322821	0.783357	0.136199	0.243962	0.043843	0.708781	0.871325	2.86246802727924e-24	0.421533	0.000165624	-0.219893	0.0580103
androstenediol..3beta.17beta..monosulfate..1.	red	6	24.9508	11.7132	-0.541206	5.35025793383758e-07	-0.0982778	0.401554	0.0795702	0.497391	0.262832	0.0227164	0.101903	0.384327	0.888186	2.31499311038587e-26	0.457764	3.638671310125e-05	-0.26542	0.0213666
androstenediol..3beta.17beta..monosulfate..2.	red	6	14.7145	5.6329	-0.422399	0.000160045	0.0525763	0.654163	0.257386	0.0257945	0.11867	0.310563	-0.0964318	0.410498	0.661991	9.99190768121278e-11	0.396386	0.00043068	-0.240684	0.0375204
X5alpha.pregnan.3beta.ol.20.one.sulfate	red	6	10.5218	4.10914	-0.450714	4.95348060886902e-05	-0.0942072	0.421428	0.0186398	0.873883	-0.0487578	0.677842	-0.0231614	0.843639	0.48985	8.17811997718098e-06	0.251774	0.0293286	-0.257716	0.0255981
X4.hydroxycoumarin	grey	0	2.3401	0.634984	0.0717143	0.540921	0.0703929	0.548422	0.200143	0.0851339	0.157589	0.176921	-0.00349727	0.976244	0.000181169	0.998769	0.0191086	0.870739	0.183049	0.115966
pregnenediol.sulfate..C21H34O5S..	red	6	25.6886	10.9356	-0.518221	1.91588551712848e-06	-0.000263474	0.99821	0.184515	0.113025	0.275384	0.0167902	0.29074	0.0113895	0.85639	1.19591871623191e-22	0.397957	0.000406611	-0.196308	0.0914131
X2.hydroxyglutarate	grey	0	3.77307	0.684494	-0.16871	0.147918	0.110633	0.344699	0.212966	0.0665845	0.0152015	0.897006	0.124957	0.28544	0.175917	0.131121	0.0818657	0.485025	0.0246304	0.833859
gamma.CEHC	blue	2	8.86701	3.12183	0.0742713	0.52655	0.310383	0.00672573	0.398909	0.000392626	0.100961	0.388759	0.0116552	0.920944	-0.17572	0.131559	-0.100284	0.391963	0.475019	1.66109337991331e-05
N.acetyl.beta.alanine	grey	0	4.09175	0.835814	0.231807	0.045378	0.242849	0.0357861	-0.0859169	0.463606	0.0616925	0.599027	-0.148222	0.204404	-0.2011	0.083622	-0.187174	0.107837	0.29867	0.00924612
X5.methylthioribose..	grey	0	7.62146	1.89652	-0.0805198	0.492255	0.150395	0.197773	0.0933625	0.425622	0.289962	0.0116215	0.0321038	0.784524	0.237726	0.0400016	0.249574	0.0308219	-0.232958	0.0442881
sphingomyelin..d18.1.18.1..d18.2.18.0.	yellow	4	28.0329	15.6787	-0.502373	4.37912894651011e-06	-0.136108	0.244278	-0.0499063	0.670686	0.097105	0.407223	0.118562	0.311007	0.525292	1.30697871396163e-06	0.817688	3.51244043986399e-19	-0.288448	0.0120847
palmitoyl.sphingomyelin..d18.1.16.0.	yellow	4	12.7735	8.21804	-0.0157751	0.893141	-0.164861	0.157523	-0.00435867	0.970395	0.0932463	0.426201	0.289226	0.0118446	0.123314	0.291872	0.632981	1.10683308656377e-09	-0.0590102	0.615035
X3.hydroxyhippurate	black	7	9.74149	2.43296	-0.196651	0.0908364	0.533723	8.18903016478996e-07	0.400008	0.000377034	0.200589	0.0844259	0.0177586	0.8798	0.0593864	0.612779	0.248014	0.0319186	0.305815	0.00762583
X16alpha.hydroxy.DHEA.3.sulfate	red	6	8.10199	1.9769	-0.0373533	0.750358	0.212931	0.0666304	0.227155	0.0500093	0.384507	0.000659368	0.200357	0.0847948	0.389455	0.00055325	0.159377	0.171998	-0.103934	0.374873
X17alpha.hydroxypregnenolone.3.sulfate	red	6	14.6735	3.66067	-0.512946	2.53438223385618e-06	-0.100012	0.393259	0.170304	0.144072	0.186707	0.108733	0.130517	0.264374	0.593514	2.00185318685923e-08	0.395648	0.000442435	-0.28853	0.0120591
pregnenolone.sulfate	red	6	22.4786	10.6211	-0.494048	6.65135723009159e-06	0.00163832	0.98887	0.178335	0.125823	0.24034	0.0378019	0.174911	0.133375	0.859191	6.13797275828354e-23	0.408744	0.000271814	-0.223593	0.0538132
N1.N12.diacetylspermine	blue	2	11.1915	3.40355	0.413349	0.000227929	0.0321603	0.784155	-0.447264	5.74648187270995e-05	-0.0912385	0.436273	0.129461	0.268295	-0.348011	0.00221714	-0.191442	0.0998979	0.201651	0.0827611
X5.HETE	red	6	9.69728	3.08347	0.286738	0.0126267	-0.0378857	0.746919	-0.0178758	0.879013	-0.183999	0.114052	0.313112	0.00623367	-0.562917	1.46513627100516e-07	-0.25643	0.0263697	0.122278	0.295978
andro.steroid.monosulfate.C19H28O6S..1..	grey	0	5.1593	0.968671	0.0469185	0.689362	0.258568	0.0250976	0.213424	0.0659877	0.254309	0.0276845	0.060875	0.603886	0.224447	0.0528807	0.0173425	0.882596	-0.0570359	0.626935
betonicine	grey	0	2.8648	0.487923	0.0984041	0.400947	0.167296	0.151394	0.0951603	0.416725	0.0473866	0.686423	-0.0920411	0.432231	-0.132297	0.257859	-0.228712	0.0484175	0.0160417	0.891346
ergothioneine	yellow	4	19.4861	4.44509	-0.50869	3.16549227184485e-06	0.0754168	0.520175	0.242912	0.0357368	0.437196	8.78365941682323e-05	0.144052	0.217569	0.472271	1.88746768912207e-05	0.53292	8.56674408766081e-07	-0.261131	0.0236424
X12.HETE	brown	3	7.35339	2.10803	0.309417	0.00690778	-0.1757	0.131603	-0.112778	0.335367	-0.0164173	0.888818	0.328137	0.00405232	-0.107214	0.359904	0.000599134	0.99593	-0.189845	0.102813
S.methylmethionine	black	7	5.33803	1.53612	0.166728	0.152809	0.418544	0.000186285	0.0453916	0.698978	0.19278	0.0975061	-0.0942644	0.421145	-0.174488	0.13433	-0.141245	0.226761	0.36971	0.00109659
X13.HODE...9.HODE	brown	3	15.3895	10.2975	0.286846	0.012592	0.106337	0.363868	0.0939584	0.422661	0.203854	0.0793883	0.591717	2.26314740218486e-08	-0.244343	0.0346291	-0.112554	0.336334	0.262563	0.0228608
tridecenedioate..C13.1.DC..	brown	3	20.9657	15.7349	-0.0543735	0.643133	0.171319	0.14166	0.049968	0.670302	0.193141	0.0968683	0.682189	1.5924904414252e-11	0.235908	0.0415932	0.288879	0.0119511	0.0153693	0.895875
N.acetyl.3.methylhistidine.	grey	0	5.85507	1.2697	-0.0868916	0.458531	0.350701	0.00203722	0.285737	0.0129539	0.289717	0.0116953	0.132896	0.255693	0.0848644	0.469121	0.0813863	0.487594	0.0241089	0.837328
X4.cholesten.3.one	grey	0	2.54358	0.491587	-0.0922989	0.430937	-0.242621	0.0359656	-0.25056	0.030145	-0.187865	0.106519	0.045685	0.697127	0.0971799	0.40686	0.0267901	0.819527	-0.177684	0.127232
X7.methylurate	turquoise	1	10.4232	3.19856	0.358748	0.00157455	0.479539	1.34314833164479e-05	0.256991	0.0260307	0.272855	0.0178636	0.03654	0.755622	-0.169369	0.146318	-0.247534	0.0322626	0.415497	0.000209771
cinnamoylglycine	turquoise	1	18.395	6.83519	-0.558337	1.94029928103407e-07	-0.0143162	0.902974	0.34661	0.00231639	0.16808	0.14946	0.307185	0.00734539	0.466629	2.44500277709993e-05	0.337516	0.00306345	-0.212397	0.0673326
cis.4.decenoylcarnitine..C10.1.	brown	3	29.0131	21.5586	-0.25779	0.0255545	-0.0599651	0.609316	0.118779	0.310118	0.234217	0.0431209	0.75279	6.77409525066487e-15	0.279036	0.0153382	0.347152	0.00227757	-0.0393823	0.737276
X2S.3R.dihydroxybutyrate	green	5	13.7299	3.27782	-0.106004	0.365384	0.117983	0.313392	0.132569	0.256872	0.545408	4.19362329406179e-07	0.324329	0.00452892	0.367195	0.00119283	0.392745	0.00049157	0.0846039	0.470491
X.12.or.13..methylmyristate..a15.0.or.i15.0.	brown	3	36.5425	29.7432	-0.141713	0.225212	0.111925	0.339059	0.178483	0.125504	0.209548	0.0711762	0.854638	1.80222288428539e-22	0.194221	0.0949809	0.327711	0.00410342	-0.20103	0.0837318
X.16.or.17..methylstearate..a19.0.or.i19.0.	brown	3	40.6246	30.6832	-0.282909	0.0139178	-0.0324131	0.782499	0.151332	0.194962	0.217449	0.0609264	0.857482	9.23576817971255e-23	0.309131	0.00696247	0.473736	1.7634506756501e-05	-0.236807	0.0407998
X2R.3R.dihydroxybutyrate	green	5	10.0649	2.24241	-0.0607932	0.604373	0.268411	0.0198924	0.435871	9.27891022155734e-05	0.503076	4.22509124333523e-06	-0.0538177	0.646537	0.0787534	0.50183	0.16184	0.16538	0.0757933	0.518088
X1.hydroxy.2.naphthalenecarboxylate	grey	0	3.1781	1.00199	0.0617036	0.598961	0.0672808	0.566284	-0.00521489	0.964582	0.00191064	0.98702	-0.132101	0.25857	-0.205882	0.0763811	-0.153774	0.18777	0.0435146	0.710866
alpha.ketoglutaramate.	black	7	8.36009	1.44754	0.223426	0.0539968	0.377251	0.000848689	0.178045	0.126448	0.301688	0.0085283	-0.169434	0.146162	-0.265298	0.0214286	-0.117637	0.314826	0.380135	0.0007682
ibuprofen.acyl.glucuronide	brown	3	19.1416	8.47421	0.213596	0.0657644	-0.166042	0.154528	-0.351529	0.00198452	-0.29288	0.0107726	-0.481917	1.1996160969656e-05	-0.390352	0.000535766	-0.362167	0.00140846	0.0672724	0.566333
X2.3.dihydroxyisovalerate	black	7	6.60419	1.57686	0.0861663	0.462305	0.464711	2.66713121149009e-05	0.299378	0.00907332	0.223151	0.0543014	-0.0915171	0.434867	-0.13343	0.25377	-0.0837792	0.474843	0.367826	0.00116797
X3.methylglutaconate	black	7	5.89152	1.41487	0.0587759	0.616443	0.435227	9.52881592985634e-05	0.187398	0.107408	0.251774	0.0293292	0.25609	0.0265767	-0.029598	0.800982	0.0720696	0.538913	0.176966	0.128802
X5..galactosylhydroxy..lysine	grey	0	4.34563	1.50522	0.194925	0.0937648	0.0853339	0.466657	0.00434529	0.970485	0.0942656	0.421139	-0.193339	0.0965205	-0.187964	0.106332	-0.0315771	0.787976	-0.0490506	0.676014
cysteinylglycine.disulfide.	grey	0	10.3904	1.02749	-0.297688	0.00949095	0.247815	0.0320607	0.258093	0.0253758	0.463064	2.87275325843714e-05	0.0723594	0.537278	0.257166	0.0259261	0.326209	0.0042878	0.110852	0.343738
isoursodeoxycholate	black	7	4.86715	1.35118	0.033606	0.774703	0.470036	2.09239865232197e-05	0.21816	0.0600667	0.047817	0.683725	0.0585654	0.617708	-0.106428	0.363456	-0.0455354	0.698071	0.223178	0.0542714
formiminoglutamate	green	5	9.17873	4.43157	0.0833849	0.476932	0.125303	0.284098	-0.0668664	0.568683	0.624373	2.15448021368665e-09	0.0744094	0.52578	0.103354	0.377557	0.19645	0.0911748	0.16022	0.169712
hydantoin.5.propionate	green	5	7.55392	2.95515	0.138572	0.235764	0.0272099	0.816748	-0.189805	0.102887	0.497263	5.66732022777547e-06	-0.0461731	0.69405	0.213673	0.0656649	0.0349832	0.765729	0.153716	0.187938
sulfate.	turquoise	1	11.5237	6.5894	0.542509	4.96255480084346e-07	0.259958	0.024299	-0.0445839	0.704085	0.191992	0.0989096	0.0609751	0.60329	-0.322793	0.00473475	-0.225026	0.0522557	0.219883	0.0580227
X4.hydroxy.2.oxoglutaric.acid	turquoise	1	14.6088	4.23868	-0.400441	0.000371034	0.112581	0.336216	0.380983	0.000745885	0.176878	0.128996	0.260058	0.0242427	0.288849	0.0119604	0.418101	0.000189543	-0.241245	0.0370641
X4.hydroxyglutamate	blue	2	14.5223	3.34482	-0.409814	0.000260982	0.219485	0.0584897	0.446806	5.86008650459642e-05	0.468482	2.2469023009154e-05	-0.0448522	0.702387	0.234669	0.0427079	0.360605	0.00148223	0.0796442	0.49699
L.urobilin	grey	0	6.31178	1.50134	0.222983	0.054487	-0.0439261	0.708253	-0.266567	0.0207906	-0.00117077	0.992046	-0.199701	0.0858404	-0.00657592	0.955347	-0.237024	0.0406102	0.254428	0.0276094
sedoheptulose	black	7	7.83325	2.95046	0.187263	0.107666	0.438184	8.43052442412759e-05	-0.0606869	0.605007	-0.0327501	0.780295	-0.25733	0.0258278	-0.27743	0.0159627	-0.138526	0.235921	0.272368	0.018077
gamma.carboxyglutamate	grey	0	6.73404	2.08061	-0.0104272	0.929251	0.263407	0.0224104	0.273823	0.0174458	0.221843	0.0557668	0.16338	0.16134	-0.0965481	0.409931	0.0459201	0.695644	0.508719	3.16078520973027e-06
diphenhydramine	grey	0	2.38586	0.70905	-0.0127014	0.913874	0.110807	0.343938	-0.00996091	0.932407	-0.0498351	0.671128	-0.117959	0.313492	-0.0577133	0.622842	0.0557001	0.635041	0.173148	0.137394
S.methylcysteine	grey	0	4.13778	1.24936	-0.0769282	0.511823	-0.0206059	0.860707	0.262464	0.0229141	0.118715	0.310381	-0.0451324	0.700616	0.245312	0.0338953	0.0314123	0.789057	0.0502217	0.668726
androsterone.glucuronide	red	6	31.8559	10.1497	-0.689276	8.07155941295764e-12	0.0700348	0.550464	0.316159	0.00572222	0.262162	0.0230773	-0.00360546	0.975509	0.847639	8.8048182572308e-22	0.501011	4.69273929367131e-06	-0.262955	0.0226502
argininate.	blue	2	21.9663	5.35844	-0.279931	0.0149993	0.345815	0.00237451	0.483194	1.1285794161859e-05	0.63519	9.29740557869325e-10	0.320616	0.0050407	0.267005	0.0205743	0.354269	0.00181881	0.101759	0.385004
solanidine	grey	0	3.69345	0.678327	0.294942	0.0102055	0.0198509	0.865763	0.085285	0.466913	0.0886188	0.449613	-0.109669	0.348943	-0.149583	0.200232	-0.1769	0.128948	0.168722	0.147888
X2.oxoarginine.	green	5	21.3745	7.303	-0.192732	0.0975916	0.437965	8.50744165961949e-05	0.401912	0.000351343	0.788973	4.23299278735572e-17	0.192521	0.0979665	0.358641	0.00158001	0.294921	0.0102112	0.243236	0.0354835
cis.4.decenoate..10.1n6..	brown	3	21.4991	18.1423	0.0727359	0.535157	0.00916775	0.937778	0.00333165	0.977368	0.11769	0.314606	0.728962	1.21869013426468e-13	-0.0907917	0.438532	0.0438412	0.708792	0.15716	0.17812
X1.lignoceroyl.GPC..24.0.	blue	2	5.50961	2.61793	0.0998892	0.393842	0.00603902	0.95899	0.391434	0.000515347	0.199072	0.0868528	0.0942793	0.421072	-0.12943	0.268409	0.0785589	0.50289	0.000363869	0.997528
X1..1.enyl.palmitoyl..GPC..P.16.0..	blue	2	29.8628	17.38	-0.353139	0.00188559	0.285205	0.0131306	0.836562	9.27742177939676e-21	0.329634	0.00387762	0.0644404	0.582822	0.291038	0.0113019	0.397002	0.000421089	-0.0236069	0.840671
X1.methyl.5.imidazoleacetate	blue	2	3.88663	1.32156	-0.180756	0.120683	0.131084	0.262289	0.30882	0.00702252	0.141329	0.226483	0.00516837	0.964898	0.130895	0.262984	0.198792	0.0873055	0.0242201	0.836588
glycoursodeoxycholate	turquoise	1	16.064	8.59946	0.559356	1.82341196565444e-07	0.262813	0.0227261	-0.0822998	0.482705	-0.0319714	0.785391	-0.232435	0.0447805	-0.306884	0.0074062	-0.337998	0.00301903	0.439094	8.1166750104369e-05
tauroursodeoxycholate	turquoise	1	23.8905	13.4702	0.694241	4.9566929937637e-12	0.09472	0.418894	-0.296874	0.00969793	-0.121562	0.298833	-0.197721	0.0890591	-0.462705	2.91939881873833e-05	-0.398388	0.000400226	0.379839	0.000776131
S.methylcysteine.sulfoxide	grey	0	8.68702	1.44264	-0.0986404	0.399811	0.177639	0.127331	0.460511	3.22077566607153e-05	0.258784	0.0249725	0.0653018	0.577783	0.218742	0.0593695	0.0572046	0.625915	0.130704	0.263685
X.14.or.15..methylpalmitate..a17.0.or.i17.0.	brown	3	44.7338	36.9475	-0.213373	0.0660543	-0.00462309	0.968599	0.154711	0.185062	0.194029	0.0953129	0.916272	1.00017991870454e-30	0.213542	0.0658341	0.429758	0.000119167	-0.216335	0.0622949
eicosanedioate..C20.DC.	yellow	4	10.9008	3.20753	0.20409	0.0790332	0.314493	0.00599715	0.297387	0.00956713	0.0835124	0.476256	-0.0593726	0.612862	-0.104856	0.370625	-0.387021	0.000603328	0.365949	0.00124327
docosadioate..C22.DC.	blue	2	9.89429	3.82564	0.0922972	0.430946	0.20745	0.0741186	0.418715	0.000185044	0.0199144	0.865337	0.0528286	0.65261	-0.104698	0.371354	-0.275609	0.0166971	0.350094	0.0020766
X16.hydroxypalmitate	brown	3	18.8306	15.6621	0.0221381	0.850466	0.0403727	0.730917	0.228133	0.0490049	0.0992634	0.396826	0.671797	4.17044199563515e-11	-0.139425	0.232863	0.0697861	0.551883	0.0503025	0.668224
oleoyl.linoleoyl.glycerol..18.1.18.2...1.	grey	0	7.30582	2.51496	0.131603	0.260386	0.0214281	0.855208	0.258398	0.025197	0.113677	0.331504	-0.0664254	0.571241	-0.158768	0.173663	0.0525065	0.654593	0.374751	0.000924559
oleoyl.linoleoyl.glycerol..18.1.18.2...2.	blue	2	10.3237	5.32696	0.151054	0.195792	0.0321048	0.784518	0.320895	0.00500058	0.0975334	0.405147	-0.0179518	0.878502	-0.242916	0.0357333	-0.0622746	0.595578	0.34666	0.00231276
X1..1.enyl.palmitoyl..GPE..P.16.0..	blue	2	15.194	10.0788	-0.125354	0.283903	0.181823	0.118469	0.684198	1.31598373528604e-11	0.337754	0.0030414	-0.00502803	0.965851	0.146689	0.209177	0.208512	0.0726177	0.0635982	0.587767
X1..1.enyl.stearoyl..GPE..P.18.0..	blue	2	18.5864	13.1197	-0.126886	0.278009	0.213543	0.0658339	0.749223	1.06565429314292e-14	0.304654	0.00787087	0.137389	0.239824	0.0872176	0.45684	0.20414	0.0789585	0.00355699	0.975838
X2.oxindole.3.acetate	grey	0	3.06256	0.742195	-0.166717	0.152836	0.0446363	0.703753	0.217492	0.0608746	0.139125	0.233881	-0.164575	0.158256	0.138678	0.2354	0.00482672	0.967217	0.296943	0.00968033
N.oleoyltaurine	brown	3	21.2476	15.8873	-0.199153	0.0867209	0.0155613	0.894581	0.115078	0.325541	0.15306	0.189853	0.679523	2.04624864895706e-11	0.182827	0.116415	0.324682	0.00448264	0.0261595	0.823706
linoleoylcarnitine..C18.2..	turquoise	1	15.7527	10.0514	0.585408	3.46067432420767e-08	-0.0147818	0.899834	0.0360939	0.758514	-0.0530863	0.651026	0.0705614	0.547463	-0.403015	0.000337204	-0.306117	0.00756326	0.148746	0.202792
isoleucylglycine	grey	0	5.62664	3.04218	0.130943	0.262805	-0.00649104	0.955923	0.0438176	0.708942	0.0459077	0.695723	0.0914473	0.435219	-0.246523	0.0329973	-0.0881675	0.451934	0.132762	0.256175
leucylalanine	green	5	8.82635	2.37072	-0.0561528	0.632289	0.370413	0.00107098	0.369059	0.0011208	0.530683	9.70657330758621e-07	0.125833	0.282051	0.0959914	0.412649	0.148893	0.202341	0.335681	0.00323798
leucylglycine	grey	0	2.70453	1.09051	-0.0983966	0.400983	-0.0168444	0.885945	-0.0383029	0.744227	-0.0566132	0.629495	0.0688235	0.557395	-0.101433	0.386537	0.0440239	0.707634	0.0306781	0.793877
N.palmitoyltaurine	brown	3	6.32815	3.16132	0.0307329	0.793517	0.0305862	0.794481	0.0648562	0.580387	0.0692278	0.555077	0.320545	0.00505098	-0.0542444	0.643923	0.207529	0.0740062	0.340268	0.00281741
N.stearoyltaurine	brown	3	15.8272	7.68614	-0.198742	0.0873873	0.15957	0.171473	0.216095	0.0625927	0.293136	0.0107007	0.510022	2.95375359803033e-06	0.168203	0.149158	0.442369	7.07482489043817e-05	0.178953	0.124495
X2.O.methylascorbic.acid	grey	0	5.67343	1.93038	0.184273	0.113505	0.186674	0.108797	-0.159922	0.170517	0.0922841	0.431011	-0.0326412	0.781007	-0.113722	0.331312	0.0044084	0.970057	0.497894	5.49073255190639e-06
carboxyethyl.GABA	red	6	14.4414	3.9359	0.385822	0.000629491	0.0337315	0.773884	-0.160334	0.169404	-0.26636	0.0208936	-0.216276	0.0623687	-0.603758	9.80536861568175e-09	-0.471105	1.99191674803347e-05	0.245742	0.0335741
beta.citrylglutamate	turquoise	1	16.5872	6.35953	0.559789	1.77580714667458e-07	0.198204	0.0882641	-0.175152	0.132833	2.36492595253253e-05	0.999839	-0.34092	0.00276172	-0.331697	0.00364775	-0.470811	2.0190972429121e-05	0.319872	0.00514911
trimethylamine.N.oxide	turquoise	1	12.2359	3.23105	-0.382932	0.000696849	0.205659	0.0767075	0.354427	0.00180965	0.421116	0.000168374	-0.0859112	0.463636	0.284509	0.0133649	0.336036	0.00320354	0.0754825	0.51981
N6.methyllysine	turquoise	1	13.8386	8.00498	0.576161	6.3462032275683e-08	0.177807	0.126964	-0.0246172	0.833947	0.15326	0.189268	-0.022635	0.847149	-0.441813	7.24241128225615e-05	-0.308292	0.00712532	0.261421	0.0234821
cis.urocanate	grey	0	5.98894	0.859558	-0.0589597	0.615339	0.125165	0.284632	0.275979	0.0165459	0.250673	0.0300683	0.282351	0.0141151	0.15312	0.189677	0.260283	0.0241156	-0.040215	0.731929
imidazole.propionate	turquoise	1	5.24981	1.85072	0.333532	0.00345359	0.0170974	0.884244	-0.237724	0.0400036	-0.105657	0.366965	-0.0589571	0.615355	-0.177604	0.127407	-0.22106	0.0566587	-0.0270336	0.817915
pregnanediol.3.glucuronide	red	6	19.4237	6.86853	-0.569908	9.46368991208751e-08	-0.107646	0.357958	0.068426	0.559679	0.0564518	0.630474	0.0742083	0.526902	0.694768	4.7039393931029e-12	0.444478	6.47088341717127e-05	-0.327462	0.00413345
alliin	grey	0	3.91131	0.711184	0.0303606	0.795964	0.262631	0.0228242	0.189969	0.102584	0.303059	0.00821876	-0.0590442	0.614831	0.132284	0.257907	-0.0154175	0.89555	0.0342676	0.770388
valylglycine	grey	0	4.88122	2.63207	-0.090613	0.439437	0.0539851	0.645511	0.148877	0.202389	0.0841102	0.473094	0.0993698	0.396318	-0.105935	0.365694	0.0120011	0.918605	0.149821	0.199509
prolylglycine	green	5	17.0842	6.08157	0.00546495	0.962885	0.48917	8.45412038994771e-06	0.526124	1.24873363681759e-06	0.730802	9.85667499262212e-14	-0.0850782	0.467998	0.0948332	0.418336	0.122602	0.29469	0.413553	0.000226143
N.palmitoylglycine	brown	3	20.5713	17.0417	-0.0135735	0.907985	0.0708812	0.545644	0.132281	0.257916	0.0446676	0.703555	0.69224	6.04016085739409e-12	0.0878268	0.45369	0.279996	0.0149748	0.0116041	0.921289
mannonate.	grey	0	7.14104	1.99777	-0.238794	0.0390901	-0.0968532	0.408446	0.184831	0.112398	0.00428625	0.970886	0.0482514	0.681006	0.0891373	0.446955	0.195129	0.0934144	-0.379832	0.000776309
succinimide	blue	2	6.93868	3.05553	0.116881	0.317966	0.266078	0.0210344	0.458868	3.464961282133e-05	0.279968	0.0149854	0.11678	0.318386	0.0377254	0.747954	-0.0909778	0.43759	0.330062	0.0038289
lanthionine	green	5	7.00578	1.75486	0.217566	0.0607847	0.39066	0.000529875	0.178165	0.12619	0.443913	6.62777173877226e-05	0.133273	0.254333	0.0425729	0.716856	0.0697152	0.552288	0.155416	0.183044
X2.stearoyl.GPE..18.0..	blue	2	23.8337	14.6308	-0.350666	0.00203945	0.2264	0.0507968	0.773192	4.34310049190805e-16	0.151803	0.19356	0.114814	0.32666	0.0802415	0.493757	0.336393	0.00316918	0.0719246	0.539732
X.R..3.hydroxybutyrylcarnitine	brown	3	15.8217	9.22944	0.254549	0.0275331	-0.130269	0.265292	-0.308017	0.00717955	0.134644	0.249435	0.514065	2.3893078117272e-06	0.0489908	0.676387	0.10149	0.386268	0.00416508	0.971709
X5.hydroxymethyl.2.furoic.acid	turquoise	1	11.1791	4.69651	-0.474207	1.7252310116219e-05	0.0856066	0.465228	0.250397	0.0302559	0.0725252	0.536343	0.217822	0.0604747	0.351176	0.0020068	0.254017	0.02787	-0.203461	0.0799821
N.acetylcarnosine	red	6	5.56032	0.897347	-0.166464	0.153467	0.199725	0.0858022	0.222271	0.0552834	0.232522	0.0446981	-0.0393764	0.737314	0.315794	0.00578138	0.165786	0.155175	-0.114976	0.325974
margaroylcarnitine..C17..	turquoise	1	10.3506	4.20483	0.357193	0.00165575	0.0981229	0.4023	0.212447	0.0672664	0.178448	0.125579	0.370152	0.00108041	-0.136373	0.243351	0.128662	0.271283	0.0651598	0.578612
histidine.betaine..hercynine..	turquoise	1	7.25556	3.36782	0.408798	0.000271263	0.125926	0.28169	-0.125608	0.282917	0.0869815	0.458064	-0.0337315	0.773884	-0.257499	0.0257273	-0.218708	0.0594096	0.436303	9.11490358423169e-05
glycohyocholate	turquoise	1	12.0901	7.20819	0.531487	9.28137114425652e-07	0.317792	0.00546354	0.0444249	0.705092	0.155782	0.182002	-0.0282421	0.809924	-0.211064	0.0691097	-0.236101	0.0414221	0.424716	0.000145961
taurohyocholate.	turquoise	1	16.2482	9.38232	0.605528	8.64576011810174e-09	0.235038	0.0423733	-0.203053	0.0806012	0.0605016	0.606112	-0.0903629	0.440707	-0.361554	0.00143699	-0.404244	0.000322068	0.341266	0.00273261
retinal	yellow	4	36.8794	8.56718	-0.583666	3.88515799042413e-08	0.348978	0.00215088	0.643628	4.71648457144865e-10	0.417389	0.000194885	0.256852	0.0261145	0.437814	8.56100646905045e-05	0.624746	2.09412917930041e-09	-0.123713	0.290302
X2.hydroxydecanoate	grey	0	10.3768	1.88321	0.213188	0.0662942	0.379211	0.00079321	0.290788	0.0113755	0.199502	0.086159	0.143642	0.218895	-0.280006	0.0149712	-0.250552	0.0301502	0.575622	6.57095066884618e-08
X3.methyl.catechol.sulfate..2.	black	7	5.86674	1.55655	0.0347858	0.767013	0.406743	0.000293197	0.0273792	0.815628	0.36769	0.00117331	-0.236626	0.0409587	0.0163113	0.889532	0.0593001	0.613297	0.230985	0.0461696
X4.methylcatechol.sulfate	grey	0	5.9378	2.01414	-0.115814	0.322435	0.250362	0.0302796	0.248485	0.0315842	0.181249	0.119657	-0.163223	0.161748	0.100189	0.392416	0.238434	0.039396	0.200665	0.0843061
X3.methyl.catechol.sulfate..1.	black	7	9.25575	3.44233	-0.0903272	0.440888	0.633938	1.02646656523351e-09	0.292837	0.0107846	0.438827	8.20768983947716e-05	-0.0213727	0.855579	0.203404	0.0800679	0.185333	0.111407	0.239948	0.0381252
X2.hydroxyibuprofen	brown	3	21.419	8.50634	0.284238	0.0134573	-0.159501	0.17166	-0.375464	0.000902335	-0.300856	0.00872113	-0.486445	9.65116331938299e-06	-0.443013	6.88501783628211e-05	-0.414383	0.000219009	0.122961	0.293267
carboxyibuprofen	brown	3	17.5975	6.47315	0.265954	0.0210969	-0.122531	0.294972	-0.356269	0.00170579	-0.236747	0.0408528	-0.4108	0.000251338	-0.409314	0.000265994	-0.399843	0.000379336	0.156366	0.18035
X3beta.hydroxy.5.cholenoate	grey	0	2.60724	0.82256	-0.0774774	0.508806	0.0494607	0.673459	0.0197046	0.866743	-0.0719516	0.539579	0.106587	0.362735	0.0598158	0.610208	-0.0794277	0.498164	0.271268	0.0185667
guaiacol.sulfate	black	7	13.1914	4.51163	0.161367	0.166637	0.708139	1.19980964918045e-12	0.439183	8.0865545116325e-05	0.331691	0.00364838	0.0248214	0.83259	-0.146183	0.210769	-0.0104708	0.928956	0.420079	0.000175399
X2.aminooctanoate	blue	2	8.95877	3.30603	0.148183	0.204523	0.29428	0.0103846	0.367069	0.00119786	0.27134	0.0185344	0.061216	0.601857	-0.0207027	0.860059	-0.160613	0.168654	0.351317	0.00199786
gamma.CEHC.glucuronide.	grey	0	4.9571	1.39564	-0.0137443	0.906832	0.180907	0.120368	0.23211	0.0450891	0.0806301	0.491661	-0.0145553	0.901361	-0.0223345	0.849155	-0.00698719	0.952558	0.326896	0.0042025
dimethyl.sulfone	grey	0	3.73547	1.04913	-0.0989044	0.398544	0.0407697	0.728373	0.243875	0.0349885	0.185316	0.111441	0.0357576	0.760697	0.0433756	0.711749	-0.00582527	0.96044	0.125811	0.282135
X2.piperidinone	blue	2	5.23537	2.15818	0.104493	0.372295	0.0730037	0.53365	0.371448	0.00103426	0.200044	0.0852924	0.0844157	0.471482	0.000652684	0.995566	-0.0056592	0.961567	0.00300735	0.979571
N.acetyl.1.methylhistidine.	grey	0	3.32667	0.837183	0.144034	0.217627	0.150823	0.196485	0.118879	0.309706	0.273333	0.0176563	0.0905289	0.439864	0.170816	0.14285	-0.0361308	0.758275	0.165216	0.156618
indolin.2.one	grey	0	4.50715	1.13139	-0.0578841	0.621811	0.151443	0.19463	0.182868	0.116333	0.265215	0.0214711	0.103363	0.377514	0.110698	0.344415	0.0711051	0.544373	0.11345	0.332478
X2.8.quinolinediol.sulfate	grey	0	2.64934	0.636435	0.0359231	0.759623	0.088454	0.45046	0.057452	0.624419	0.0825828	0.481196	0.134463	0.250078	0.069701	0.552369	0.0703324	0.548767	-0.0847327	0.469813
X2.aminophenol.sulfate	black	7	6.31274	0.983173	-0.0445173	0.704507	0.319921	0.00514191	0.290118	0.0115746	0.370226	0.00107773	0.0780138	0.505867	0.0316583	0.787444	0.0496965	0.671991	0.121793	0.297909
X3.acetylphenol.sulfate	black	7	7.78535	3.37634	0.0689774	0.556513	0.635536	9.04634187944361e-10	0.297417	0.00955943	0.259064	0.0248104	0.0120627	0.918189	-0.0398497	0.734273	0.138844	0.234836	0.326745	0.0042211
X1.stearoyl.GPS..18.0..	grey	0	6.17256	2.04482	0.247297	0.0324333	-0.0642306	0.584052	-0.20059	0.0844254	-0.0236255	0.840547	-0.120068	0.304859	-0.104342	0.372989	-0.15623	0.180732	-0.0429073	0.714727
sphingomyelin..d18.1.14.0..d16.1.16.0..	yellow	4	34.3349	18.0293	-0.465532	2.56984162794954e-05	0.194311	0.0948241	0.427216	0.000132048	0.339693	0.00286726	0.325568	0.00436868	0.369061	0.00112074	0.880789	2.09513338067522e-25	-0.0636949	0.587198
sphingomyelin..d18.2.16.0..d18.1.16.1..	yellow	4	31.7186	17.9554	-0.410362	0.000255584	-0.0472001	0.687593	0.24198	0.0364737	0.218478	0.0596845	0.332594	0.00355162	0.54537	4.20286646746981e-07	0.887453	2.89885791681235e-26	-0.192683	0.0976779
X2.hydroxyphytanate.	brown	3	13.5566	7.0405	-0.207094	0.0746276	0.329846	0.00385341	0.234649	0.0427261	0.0244064	0.835349	0.508331	3.2249907188642e-06	0.0829088	0.47946	0.292985	0.010743	-0.0266623	0.820374
S.allylcysteine	blue	2	16.3241	6.7317	-0.160847	0.168027	0.284832	0.0132556	0.574367	7.12353918086932e-08	0.474543	1.69838936177109e-05	0.172353	0.139235	0.335806	0.00322575	0.194918	0.0937766	0.0355566	0.762002
N.delta.acetylornithine	black	7	13.5677	3.01387	0.142296	0.223288	0.606618	7.99761174092645e-09	0.406124	0.00030012	0.362192	0.00140727	-0.0119796	0.918751	-0.0649753	0.57969	-0.190406	0.101782	0.372269	0.00100594
acisoga	turquoise	1	13.2972	8.87342	0.625859	1.92326967046594e-09	0.17044	0.143747	-0.185951	0.110199	0.0305649	0.794621	0.131712	0.259991	-0.272921	0.0178346	-0.256334	0.026428	0.191457	0.0998712
X2.aminoheptanoate	blue	2	12.6304	7.10087	-0.229161	0.0479668	0.285549	0.0130161	0.627043	1.75622814572294e-09	0.164151	0.159345	-0.0327506	0.780291	0.0990908	0.397652	0.196867	0.0904762	0.168527	0.148363
N.formylanthranilic.acid	grey	0	3.89904	0.666898	-0.14004	0.23079	-0.0677125	0.56379	0.0301975	0.797036	0.293104	0.0107096	0.00711714	0.951676	0.265223	0.021467	0.193084	0.0969693	0.000475778	0.996768
X1H.indole.7.acetic.acid	turquoise	1	6.63178	2.07799	-0.327407	0.00414016	-0.126662	0.278866	0.0940413	0.42225	0.193277	0.0966286	0.107618	0.358086	0.224832	0.0524639	0.256652	0.0262351	0.0880071	0.45276
methionine.sulfone	turquoise	1	12.2953	4.54397	0.428108	0.000127388	0.39902	0.000391019	0.19326	0.0966581	0.310676	0.00667122	-0.0452371	0.699954	-0.192576	0.0978677	-0.313781	0.00611802	0.344309	0.00248813
X1.linolenoyl.GPC..18.3..	blue	2	21.9021	14.7648	-0.122593	0.294727	0.358387	0.00159308	0.79262	2.40258731478402e-17	0.109654	0.34901	-0.0626726	0.593224	-0.072433	0.536863	0.0372955	0.750732	0.16177	0.165567
N.acetylalliin	blue	2	12.819	3.49892	-0.253521	0.0281873	0.254883	0.0273236	0.39983	0.000379514	0.525858	1.26710105472357e-06	0.177089	0.128532	0.421183	0.000167928	0.281549	0.0144029	0.0666858	0.56973
X1..1.enyl.oleoyl..GPE..P.18.1..	blue	2	11.6998	4.79035	-0.131531	0.26065	0.226669	0.0505157	0.48094	1.25674664338464e-05	0.406003	0.00030149	0.179961	0.122352	0.195044	0.0935613	0.352059	0.00195141	-0.0798193	0.496041
fructosyllysine	green	5	6.99539	2.12819	-0.0958201	0.413487	0.0838516	0.47446	0.104187	0.373703	0.487462	9.18706480164978e-06	-0.0553416	0.637223	0.207185	0.0744983	0.378727	0.000806602	0.0532414	0.650072
N.methylpipecolate	turquoise	1	8.85968	4.39906	0.430115	0.000117456	0.315045	0.00590477	-0.0826212	0.480991	0.231602	0.0455744	0.119044	0.309031	-0.291086	0.0112877	-0.111637	0.340309	0.297393	0.0095656
O.sulfo.tyrosine	blue	2	20.9962	6.16762	-0.194999	0.0936379	0.352955	0.00189663	0.590978	2.37963263331276e-08	0.378781	0.000805098	0.398848	0.000393501	0.270351	0.0189837	0.330652	0.0037626	0.0419328	0.720937
ferulic.acid.4.sulfate	black	7	11.0845	3.00757	-0.0225253	0.847881	0.581206	4.56920439175352e-08	0.414861	0.000214999	0.457866	3.62229076698677e-05	0.00232163	0.984228	0.098882	0.398652	0.0401324	0.732459	0.460607	3.20691615228115e-05
N.acetyltaurine	grey	0	4.54386	1.3785	0.249338	0.0309852	-0.0236779	0.840198	0.0227578	0.84633	0.131085	0.262285	0.123627	0.29064	-0.254786	0.0273844	-0.00536682	0.963551	0.110972	0.343212
X1.oleoyl.GPG..18.1..	grey	0	10.6039	2.53428	-0.0914674	0.435118	0.297063	0.00964956	0.326627	0.00423569	0.27799	0.0157424	-0.257508	0.0257217	0.115993	0.321682	0.0720664	0.538931	0.60505	8.94546040799600e-09
X1.palmitoyl.GPG..16.0..	grey	0	9.43111	2.53441	-0.0928938	0.42796	0.243396	0.0353586	0.398239	0.000402419	0.246766	0.0328189	-0.136594	0.242582	0.0341587	0.771098	0.146923	0.208443	0.480383	1.29046936536103e-05
N.linoleoyltaurine.	brown	3	9.195	5.70392	-0.160093	0.170054	0.105503	0.367666	0.208528	0.0725954	0.185885	0.110328	0.44614	6.02907088619002e-05	0.0306947	0.793768	0.16099	0.167642	0.195016	0.0936082
N.acetyl.S.allyl.cysteine	blue	2	9.75688	3.25896	-0.114376	0.328522	0.204144	0.0789521	0.400545	0.000369612	0.53611	7.15729923226635e-07	0.139942	0.23112	0.299992	0.00892556	0.176236	0.130411	0.0715421	0.541896
X9.hydroxystearate	brown	3	9.79108	7.4067	0.0158322	0.892757	-0.00531859	0.963878	0.0490185	0.676215	-0.00410956	0.972086	0.517633	1.97701373584577e-06	-0.0573407	0.625092	0.00513272	0.96514	-0.181366	0.119414
X3.methylglutarylcarnitine..2.	black	7	3.07505	0.893668	-0.0864775	0.460683	0.342042	0.00266834	0.07638	0.514845	0.0857104	0.464685	0.0314903	0.788545	0.162387	0.163937	-0.0145477	0.901412	-0.0533537	0.649382
methyl.glucopyranoside..alpha...beta.	grey	0	5.58643	1.94819	0.0814757	0.487115	0.304867	0.00782528	0.12623	0.280522	0.0112241	0.923859	-0.0246771	0.833548	-0.257697	0.0256093	0.0500475	0.669808	0.390917	0.000525017
X2.keto.3.deoxy.gluconate	turquoise	1	8.18762	3.60194	-0.378568	0.000811019	-0.0281646	0.810436	0.13553	0.246305	0.0101835	0.9309	-0.0200075	0.864714	0.219994	0.0578931	0.303312	0.00816251	-0.340999	0.00275506
sphingomyelin..d18.2.14.0..d18.1.14.1..	yellow	4	33.507	13.9552	-0.537638	6.56234002106976e-07	0.256863	0.0261078	0.462696	2.9206295764266e-05	0.310016	0.00679432	0.226074	0.0511395	0.471601	1.94679223684162e-05	0.792448	2.46814663197767e-17	-0.131606	0.260376
sphingomyelin..d18.1.24.1..d18.2.24.0..	yellow	4	22.118	14.1679	-0.265742	0.0212038	-0.13549	0.246447	0.110817	0.343891	0.232619	0.0446069	0.293669	0.0105524	0.362426	0.00139654	0.801165	6.08982201266137e-18	-0.191059	0.100592
octadecenedioylcarnitine..C18.1.DC..	grey	0	14.6894	3.55785	0.442644	6.99326913194628e-05	0.066186	0.572632	-0.121249	0.300088	0.127542	0.275513	0.246132	0.0332849	-0.184497	0.11306	-0.162191	0.164453	0.456658	3.82083314365252e-05
octadecanedioylcarnitine..C18.DC..	grey	0	14.0827	2.64142	0.540552	5.55512265986915e-07	0.0923739	0.430561	-0.234626	0.042747	0.0607406	0.604687	0.103248	0.378052	-0.20922	0.0716311	-0.184718	0.11262	0.36112	0.00145756
myristoleoylcarnitine..C14.1..	brown	3	27.6419	21.9727	0.205182	0.0774083	-0.223799	0.0535866	-0.125981	0.281481	0.080547	0.492109	0.765161	1.32367087584201e-15	-0.0688931	0.556996	0.152889	0.190353	-0.00711075	0.95172
N.formylphenylalanine	blue	2	14.5198	4.95417	0.474118	1.73232830440011e-05	-0.110948	0.343316	-0.516318	2.12048084952174e-06	0.0960055	0.41258	-0.0418614	0.721393	-0.169315	0.146449	-0.24843	0.0316225	0.028383	0.808994
X4.hydroxychlorothalonil	turquoise	1	7.07443	2.79832	-0.38151	0.000732321	0.186186	0.109742	0.189753	0.102983	0.123177	0.292412	0.13138	0.261203	0.332616	0.00354931	0.0530524	0.651233	0.0781459	0.505145
isoeugenol.sulfate	grey	0	2.53414	0.674448	-0.0479182	0.683091	0.138331	0.236587	-0.00770687	0.947678	0.205925	0.0763184	-0.0275202	0.814695	0.0124405	0.915636	0.0391024	0.739077	0.139834	0.231484
tyramine.O.sulfate	blue	2	5.63395	1.26898	-0.146917	0.208462	-0.0266198	0.820655	0.31726	0.00554672	0.308704	0.00704509	-0.0468504	0.689789	0.122895	0.293526	0.125458	0.283497	0.243153	0.0355479
X3.hydroxypyridine.sulfate	black	7	12.6418	6.24702	0.00239382	0.983738	0.806849	2.35403970091366e-18	0.375388	0.000904684	0.394341	0.00046397	0.0362891	0.757248	0.147146	0.207746	0.145057	0.214343	0.355962	0.00172272
X4.methylguaiacol.sulfate	grey	0	4.33679	1.64272	0.00769831	0.947736	0.215148	0.0637806	0.189962	0.102598	0.0981529	0.402156	-0.117171	0.31676	-0.167741	0.150294	0.131793	0.259692	0.314465	0.00600172
phenylacetylcarnitine	grey	0	6.84814	2.136	0.226511	0.0506808	-0.164408	0.158683	-0.151146	0.195517	0.245594	0.0336843	-0.131179	0.261938	-0.208095	0.0732043	-0.131031	0.262482	0.30438	0.00792974
arabonate.xylonate	grey	0	7.65938	2.85293	-0.11695	0.317677	0.0567954	0.628392	0.215124	0.06381	0.179527	0.123271	0.211745	0.0681966	0.0857804	0.46432	0.193865	0.0955988	-0.311977	0.00643425
methyl.4.hydroxybenzoate.sulfate	grey	0	3.10113	1.26496	0.0438837	0.708523	0.206819	0.0750228	-0.0639893	0.585468	-0.153089	0.189767	0.0691679	0.55542	-0.08121	0.48854	-0.133805	0.252427	-0.114352	0.328621
vanillic.alcohol.sulfate	grey	0	5.3535	1.82019	0.151453	0.1946	0.220507	0.0572967	0.19491	0.0937898	0.0864992	0.460571	-0.14007	0.23069	-0.246586	0.0329511	-0.157851	0.176195	0.45916	3.42035499463707e-05
X4.vinylguaiacol.sulfate	black	7	6.11211	2.20671	0.011106	0.924658	0.46833	2.26249174807579e-05	0.255054	0.0272165	0.319392	0.00522033	-0.0888298	0.44853	0.0876696	0.454502	0.0038095	0.974123	0.307391	0.00730394
eugenol.sulfate	green	5	6.7974	1.3627	0.121393	0.299514	0.371692	0.00102577	0.173735	0.136045	0.385256	0.0006422	0.0169473	0.885253	-0.0137778	0.906606	-0.0283059	0.809503	0.398469	0.000399024
pregnanolone.allopregnanolone.sulfate	red	6	12.3559	5.21331	-0.484419	1.0641540702073e-05	-0.0129341	0.912302	0.0542523	0.643875	0.0250217	0.831258	-0.0639822	0.58551	0.578652	5.39979304824688e-08	0.303127	0.0082035	-0.192839	0.0974015
X2.methoxyresorcinol.sulfate	black	7	6.59167	2.1183	0.251889	0.0292524	0.549352	3.32638523026662e-07	0.119119	0.308725	-0.0331465	0.777703	-0.0592412	0.61365	-0.300054	0.00891079	-0.186107	0.109895	0.303843	0.00804605
p.cresol.glucuronide.	grey	0	5.98079	2.78959	8.90645445431554e-05	0.999395	-0.0352099	0.764255	0.0236704	0.840247	0.16542	0.1561	-0.224331	0.0530065	-0.0399292	0.733763	0.226338	0.0508614	0.16163	0.165939
acesulfame	grey	0	2.05585	0.690012	0.14354	0.219228	0.0133241	0.909668	0.111938	0.339001	0.0642515	0.583929	-0.0980698	0.402556	-0.0790089	0.500439	-0.0507035	0.665735	0.164377	0.158763
syringol.sulfate	grey	0	5.14979	0.810574	0.10219	0.382983	0.167037	0.152038	-0.0939201	0.422851	0.222538	0.0549843	-0.269011	0.0196077	-0.167062	0.151975	-0.0439823	0.707897	0.188255	0.10578
X6.hydroxyindole.sulfate	green	5	6.44307	1.70714	-0.0127897	0.913277	0.144779	0.215233	0.241025	0.0372423	0.342372	0.0026414	-0.0849262	0.468796	0.112364	0.337157	0.013458	0.908764	0.25518	0.027138
X4.methoxyphenol.sulfate	grey	0	4.01683	0.915402	0.0625098	0.594186	0.198491	0.0877956	0.0684525	0.559527	0.301756	0.00851283	0.138788	0.235026	0.0234267	0.841871	0.0237776	0.839534	-0.0939685	0.422611
X2.4.dichlorophenol.sulfate	grey	0	3.64306	0.618487	0.254383	0.0276377	0.05218	0.656605	0.0674099	0.565537	-0.0120657	0.918169	-0.236295	0.0412503	-0.21425	0.0649225	-0.0728878	0.534302	0.0347525	0.76723
propyl.4.hydroxybenzoate.sulfate	grey	0	3.97405	1.25963	0.0960531	0.412347	0.169915	0.145002	-0.253385	0.0282746	-0.192648	0.0977405	0.0203693	0.862291	-0.0318497	0.786189	-0.123977	0.289266	-0.137308	0.240105
ethylparaben.sulfate	grey	0	6.10309	1.01876	-0.132125	0.258486	0.312549	0.00633257	0.292578	0.0108577	0.117493	0.31542	0.277679	0.0158644	0.0112586	0.923625	0.201237	0.0834075	-0.109008	0.351877
umbelliferone.sulfate	blue	2	6.28019	2.8486	-0.0273966	0.815513	0.152249	0.192239	0.46167	3.05811712979759e-05	0.29003	0.0116011	0.148682	0.202988	0.0901662	0.441706	0.0930349	0.427255	0.164476	0.158509
sphingomyelin..d18.1.20.0..d16.1.22.0..	yellow	4	34.3992	18.2902	-0.488222	8.85380003073511e-06	0.0343547	0.769821	0.368791	0.00113093	0.359351	0.00154403	0.340562	0.00279216	0.390979	0.000523849	0.891002	9.60449770677741e-27	-0.1383	0.236693
sphingomyelin..d18.1.20.1..d18.2.20.0..	yellow	4	29.5437	15.283	-0.534498	7.83938150315313e-07	-0.0561654	0.632212	0.0997002	0.394742	0.20031	0.0848679	0.240527	0.0376486	0.549296	3.33735102094314e-07	0.822851	1.35694887528777e-19	-0.24526	0.0339348
sphingomyelin..d18.1.20.2..d18.2.20.1..d16.1.22.2..	yellow	4	18.5409	9.41756	-0.418449	0.000186978	-0.0952561	0.416254	-0.177954	0.126647	0.157755	0.17646	0.122035	0.296944	0.434618	9.77115741131077e-05	0.665376	7.41700434565628e-11	-0.218596	0.059544
behenoyl.sphingomyelin..d18.1.22.0..	yellow	4	32.4475	15.8714	-0.385912	0.00062748	0.0745953	0.524744	0.383901	0.000673557	0.408518	0.000274159	0.42624	0.000137326	0.367657	0.00117458	0.839886	4.66402505692324e-21	-0.0857469	0.464495
sphingomyelin..d18.1.22.1..d18.2.22.0..d16.1.24.1..	yellow	4	39.8202	19.994	-0.525452	1.29555571505349e-06	0.0662153	0.572462	0.340551	0.00279316	0.352493	0.00192472	0.379675	0.000780551	0.519991	1.74238316994721e-06	0.922331	7.18784201805809e-32	-0.186862	0.108435
sphingomyelin..d18.1.22.2..d18.2.22.1..d16.1.24.2..	yellow	4	21.7247	12.5721	-0.407421	0.000285783	0.0039805	0.972962	-0.073495	0.530893	0.184394	0.113265	0.190995	0.100708	0.464417	2.70274336013231e-05	0.758155	3.37720492358671e-15	-0.161705	0.16574
lignoceroyl.sphingomyelin..d18.1.24.0.	yellow	4	25.5293	11.37	-0.288875	0.0119524	0.0802276	0.493833	0.351221	0.00200394	0.383037	0.000694283	0.450531	4.99272016791401e-05	0.295288	0.0101129	0.731673	8.90928921581004e-14	-0.0131075	0.911131
sphingomyelin..d17.1.16.0..d18.1.15.0..d16.1.17.0..	yellow	4	36.0011	19.272	-0.500395	4.8411554191146e-06	0.0787915	0.501622	0.351338	0.00199654	0.32449	0.00450774	0.337135	0.00309897	0.452535	4.57710292619992e-05	0.917223	6.70632529601673e-31	-0.13671	0.242177
dopamine.3.O.sulfate	black	7	10.4872	2.58894	0.091845	0.433216	0.593903	1.94927024473902e-08	0.346941	0.00229257	0.455435	4.03207975043899e-05	0.0238968	0.83874	0.0291842	0.803709	-0.00110821	0.992471	0.494777	6.41501384110306e-06
daidzein.sulfate..2.	grey	0	4.6836	1.73072	0.245489	0.0337632	0.141116	0.227191	0.165963	0.154726	0.0945424	0.419771	-0.0439343	0.708201	-0.088574	0.449843	-0.234876	0.0425203	0.374617	0.000928814
X3.hydroxyhexanoate	brown	3	22.2907	15.8784	0.109699	0.348812	0.17194	0.140201	0.15364	0.188161	0.289655	0.0117142	0.679894	1.97637931406371e-11	-0.0296355	0.800735	0.291302	0.0112245	0.257283	0.0258559
X3beta.hydroxy.5.cholestenoate	blue	2	26.1666	5.2568	-0.525677	1.27972984649124e-06	0.203708	0.0796081	0.472189	1.89464201046057e-05	0.212081	0.0677494	0.478897	1.38456062052179e-05	0.44884	5.37060490986683e-05	0.457316	3.71148709450313e-05	0.0154724	0.89518
X1.2.3.benzenetriol.sulfate..2.	black	7	11.351	3.29192	0.0865238	0.460443	0.601365	1.16109847450341e-08	0.46341	2.82831687883203e-05	0.148498	0.203554	0.185721	0.110648	-0.146199	0.210719	-0.0713431	0.543023	0.237523	0.0401766
X3.methoxycatechol.sulfate..1.	black	7	7.35573	2.67067	0.169871	0.145109	0.543491	4.68841661533917e-07	0.311726	0.00647938	0.184787	0.112485	0.0944595	0.42018	-0.150674	0.196933	-0.0632856	0.589607	0.211017	0.0691725
X3.methoxycatechol.sulfate..2.	black	7	10.1661	2.49504	-0.0508355	0.664917	0.56635	1.18362110656411e-07	0.464352	2.71071096737049e-05	0.302854	0.00826432	0.161506	0.166268	0.0690074	0.556341	0.101874	0.384465	0.130562	0.26421
N.acetylkynurenine..2.	green	5	5.20259	1.31579	-0.164315	0.158923	0.21248	0.0672228	0.0175304	0.881334	0.355425	0.00175267	0.0364609	0.756134	0.229655	0.0474743	0.226656	0.0505288	0.0637221	0.587038
C.glycosyltryptophan	green	5	11.4237	2.05716	0.14902	0.201952	0.374236	0.000940939	0.25865	0.0250501	0.472693	1.85089378757326e-05	0.216009	0.0627	0.0189618	0.871723	0.22989	0.0472419	0.300656	0.00876822
arabitol.xylitol	black	7	7.6724	2.28395	-0.164027	0.159665	0.466807	2.42522426228467e-05	0.32518	0.00441823	0.128125	0.273304	-0.0618375	0.598167	-0.0796518	0.496948	0.149938	0.199153	0.118883	0.309691
N.acetylglucosamine.N.acetylgalactosamine	grey	0	4.19824	1.23202	0.167204	0.151622	0.173257	0.137142	-0.142538	0.222494	0.186792	0.108571	0.0261179	0.823982	-0.00882353	0.94011	0.113773	0.331093	-0.040734	0.728602
citraconate.glutaconate	grey	0	5.36591	1.19871	-0.0490022	0.676317	0.235987	0.0415233	0.245336	0.0338775	0.0119354	0.91905	0.126451	0.279674	0.128523	0.271805	0.158971	0.173108	-0.176308	0.130253
adipoylcarnitine..C6.DC.	grey	0	4.76043	0.906841	0.193395	0.0964225	-0.153636	0.188172	-0.24991	0.0305896	0.0406062	0.729421	0.0498988	0.670732	-0.0248539	0.832374	-0.0282351	0.80997	-0.0368538	0.75359
X4.hydroxyphenylacetoylcarnitine	red	6	8.65094	1.22752	0.29647	0.00980236	0.157319	0.177674	0.20399	0.0791842	0.231575	0.0455998	-0.0411727	0.725794	-0.351339	0.00199647	-0.33801	0.00301792	0.275844	0.0166009
nonanoylcarnitine..C9.	brown	3	13.6445	8.37078	-0.224181	0.0531697	-0.132624	0.256676	0.0406741	0.728986	0.207497	0.0740516	0.531406	9.32336962626751e-07	0.193845	0.095634	0.392413	0.000497492	-0.109129	0.351339
suberoylcarnitine..C8.DC.	brown	3	9.97756	3.47066	0.271136	0.0186263	-0.209498	0.0712452	-0.290358	0.0115029	0.0178321	0.879306	0.334389	0.00336608	-0.182425	0.117233	-0.0213064	0.856022	-0.0238789	0.838859
glycochenodeoxycholate.3.sulfate	turquoise	1	15.386	8.09857	0.578313	5.52013435818109e-08	0.135707	0.245685	-0.252821	0.0286404	0.183625	0.114803	0.00555037	0.962305	-0.215845	0.0629052	-0.193769	0.0957668	0.459828	3.32026544159012e-05
glycodeoxycholate.3.sulfate	grey	0	5.81429	2.11649	0.112019	0.33865	-0.0360086	0.759068	-0.162414	0.163866	0.137617	0.23904	0.0108354	0.926488	0.172225	0.139534	0.0672492	0.566467	0.29438	0.0103572
taurodeoxycholic.acid.3.sulfate	grey	0	7.03289	2.32384	0.119251	0.308182	-0.00401267	0.972744	-0.265279	0.0214381	0.158622	0.174065	-0.00969378	0.934215	0.142213	0.223562	-0.00999132	0.932201	0.314008	0.00607928
trans.3.4.methyleneheptanoate	brown	3	9.58479	2.8689	-0.152188	0.192418	0.136551	0.242733	0.242599	0.0359828	0.1906	0.101427	0.315157	0.00588607	0.203402	0.080071	0.349435	0.00212015	0.0502784	0.668374
linoleoyl.ethanolamide	brown	3	23.6083	15.395	-0.329361	0.00390898	0.0824068	0.482134	0.0830049	0.47895	0.103013	0.379145	0.667152	6.33436245611365e-11	0.197029	0.0902062	0.443685	6.69209502527593e-05	-0.073064	0.533312
X1.2.dilinoleoyl.GPC..18.2.18.2.	blue	2	31.0201	18.857	-0.262761	0.0227544	0.444406	6.49070605120737e-05	0.895491	2.24487334385269e-27	0.359982	0.00151267	0.214291	0.0648703	0.118629	0.310733	0.248844	0.031331	0.18797	0.10632
X1.stearoyl.2.oleoyl.GPC..18.0.18.1.	blue	2	9.41287	4.74069	-0.102798	0.380142	0.0716442	0.541318	0.461805	3.03974195218909e-05	0.0274826	0.814944	0.0248663	0.832291	-0.0079004	0.946366	0.142181	0.223667	-0.0581149	0.62042
X1.palmitoyl.2.arachidonoyl.GPC..16.0.20.4n6.	yellow	4	16.2593	7.78014	-0.313812	0.0061127	-0.0913223	0.435849	0.187834	0.106577	0.171632	0.140924	0.24746	0.0323156	0.331504	0.00366873	0.656657	1.58563517425856e-10	-0.110025	0.347375
X1.palmitoyl.2.docosahexaenoyl.GPC..16.0.22.6.	yellow	4	14.1683	7.70517	-0.361684	0.00143088	-0.0388618	0.740625	0.201189	0.0834826	0.0692013	0.555229	0.200531	0.084518	0.224885	0.0524065	0.64843	3.17533265883716e-10	-0.122293	0.295917
X1.stearoyl.2.docosahexaenoyl.GPC..18.0.22.6.	yellow	4	5.45801	2.26711	-0.193731	0.0958336	-0.0311757	0.790609	0.0125762	0.914719	-0.134494	0.24997	-0.0548903	0.639976	-0.00532083	0.963863	0.335975	0.00320944	-0.160347	0.16937
X1..1.enyl.stearoyl..2.oleoyl.GPE..P.18.0.18.1.	blue	2	22.898	11.4252	-0.259282	0.024685	0.258751	0.0249917	0.658513	1.35158870230865e-10	0.430948	0.000113543	0.345868	0.00237054	0.219916	0.0579834	0.292013	0.0110189	0.113208	0.333515
sphingomyelin..d18.1.17.0..d17.1.18.0..d19.1.16.0.	yellow	4	29.312	18.2171	-0.444102	6.57501586833858e-05	0.0100692	0.931674	0.169449	0.146126	0.22938	0.0477476	0.285486	0.0130369	0.383895	0.000673702	0.892925	5.19368736487751e-27	-0.218128	0.0601051
X1.palmitoyl.2.stearoyl.GPC..16.0.18.0.	blue	2	7.37281	2.52388	0.327902	0.00408042	0.1434	0.21968	0.324755	0.00447314	0.12389	0.289606	0.0847814	0.469557	-0.159526	0.171593	0.0733106	0.531927	0.153077	0.189802
X2.hydroxybutyrate.2.hydroxyisobutyrate	brown	3	15.2736	8.18486	0.210338	0.0700939	-0.0600345	0.608901	-0.247142	0.0325458	0.330098	0.0038248	0.503672	4.0985889439183e-06	0.0352652	0.763896	0.10612	0.364853	0.00657019	0.955386
oleate.vaccenate..18.1.	brown	3	43.1019	38.3107	-0.137741	0.238613	-0.0875934	0.454896	0.114894	0.326319	0.0843867	0.471635	0.928319	4.28050978502274e-33	0.073888	0.528692	0.305343	0.00772467	-0.0609739	0.603298
X3.hydroxystearate	brown	3	21.6645	17.3353	-0.0126173	0.914441	0.130546	0.264269	0.270013	0.0191395	0.0912308	0.436311	0.701151	2.47336026455508e-12	-0.0673459	0.565908	0.145962	0.211467	0.184005	0.114041
X2.hydroxylaurate	brown	3	11.336	7.18187	-0.106599	0.362684	0.0733294	0.531822	0.156161	0.180929	0.191246	0.100253	0.531766	9.13825108431276e-07	0.243942	0.0349367	0.109332	0.350438	0.105198	0.369062
palmitoyl.dihydrosphingomyelin..d18.0.16.0..	brown	3	13.2728	5.23908	-0.0254009	0.82874	-0.0529675	0.651756	0.0258499	0.825759	0.112502	0.336561	0.476649	1.53910578080886e-05	0.116788	0.318352	0.519498	1.78919676352573e-06	-0.082675	0.480705
tricosanoyl.sphingomyelin..d18.1.23.0..	yellow	4	31.551	15.4505	-0.364298	0.00131308	0.143555	0.219178	0.376759	0.000863148	0.422862	0.000157137	0.415616	0.000208801	0.293423	0.0106205	0.833418	1.7534917902297e-20	0.0726746	0.535502
sphingomyelin..d18.2.23.0..d18.1.23.1..d17.1.24.1..	yellow	4	40.438	21.1142	-0.512327	2.618292082655e-06	0.0974678	0.405464	0.378374	0.000816476	0.325353	0.00439614	0.377831	0.000831926	0.4585	3.52198307170808e-05	0.945744	2.2447627512296e-37	-0.176048	0.130829
sphingomyelin..d18.2.24.1..d18.1.24.2..	yellow	4	28.2012	16.5148	-0.432734	0.000105566	-0.111	0.343089	0.0962682	0.411296	0.175382	0.132315	0.263649	0.0222824	0.529086	1.06063793741246e-06	0.849195	6.23142941933796e-22	-0.257553	0.0256951
X1.stearoyl.2.linoleoyl.GPE..18.0.18.2..	blue	2	17.1976	8.67522	0.0685068	0.559215	0.309487	0.00689442	0.567661	1.09032093312072e-07	0.37712	0.000852531	-0.145524	0.212855	-0.138875	0.234732	-0.0243519	0.835711	0.53579	7.28792288418504e-07
X1.stearoyl.2.arachidonoyl.GPE..18.0.20.4.	grey	0	7.49666	2.61565	-0.0393885	0.737236	-0.122692	0.294331	0.124182	0.288463	0.203734	0.0795683	-0.0886047	0.449686	0.0472893	0.687033	0.311929	0.006443	0.090285	0.441102
X1.stearoyl.2.linoleoyl.GPC..18.0.18.2..	blue	2	24.1632	13.0958	-0.259888	0.0243388	0.307004	0.00738188	0.78101	1.40382897167008e-16	0.376996	0.000856152	0.257842	0.0255236	0.141455	0.226064	0.367908	0.0011648	0.255418	0.0269904
X1.palmitoyl.2.palmitoleoyl.GPC..16.0.16.1..	grey	0	7.61752	2.57081	-0.113364	0.332845	0.0679055	0.562676	0.247975	0.0319465	0.0477873	0.683911	-0.0685825	0.55878	0.0764733	0.51433	0.162518	0.163592	-0.201083	0.0836491
X1.palmitoyl.2.dihomo.linolenoyl.GPC..16.0.20.3n3.or.6..	blue	2	17.1463	8.01931	-0.332649	0.0035458	0.167583	0.150684	0.631517	1.24137560792961e-09	0.267285	0.0204372	0.081462	0.487188	0.144787	0.215207	0.314527	0.00599129	-0.0608893	0.603801
X1.palmitoyl.2.arachidonoyl.GPE..16.0.20.4..	grey	0	7.91739	3.26332	0.129862	0.2668	-0.154011	0.187084	-0.0049359	0.966476	0.0927611	0.428622	-0.197319	0.0897232	-0.0683359	0.560198	0.0678544	0.562972	0.0826448	0.480866
X1.palmitoyl.2.docosahexaenoyl.GPE..16.0.22.6..	grey	0	7.41402	2.86854	-0.0668062	0.569032	-0.199513	0.0861415	0.0463211	0.693119	0.0380916	0.74559	-0.141713	0.225212	0.0211518	0.857056	0.250766	0.0300049	-0.234414	0.0429403
X1.stearoyl.2.docosahexaenoyl.GPE..18.0.22.6..	yellow	4	7.22858	1.9732	-0.189594	0.103278	-0.105045	0.369759	0.102837	0.37996	0.0664957	0.570833	-0.0800867	0.494594	0.0496366	0.672364	0.364338	0.00131135	-0.0298899	0.799061
X1.palmitoyl.2.arachidonoyl.GPI..16.0.20.4..	blue	2	9.63786	5.86208	-0.0653962	0.577232	0.0433785	0.71173	0.483453	1.11468864258541e-05	0.0985425	0.400281	0.00675716	0.954118	0.0774438	0.50899	0.238381	0.0394406	0.0474432	0.686068
X1.stearoyl.2.linoleoyl.GPI..18.0.18.2.	blue	2	18.5906	11.6351	-0.14031	0.229884	0.343532	0.00254861	0.739139	3.68566351468173e-14	0.214305	0.064852	0.237241	0.0404217	0.0123297	0.916385	0.260666	0.0239009	0.191233	0.100276
gamma.tocopherol.beta.tocopherol	blue	2	9.77853	4.37757	0.0478329	0.683625	0.205513	0.0769212	0.510089	2.9434486169226e-06	0.12502	0.285196	0.274821	0.0170239	-0.00650477	0.95583	0.293592	0.0105735	0.103374	0.377464
X1..1.enyl.stearoyl..2.arachidonoyl.GPE..P.18.0.20.4..	blue	2	21.0805	8.39503	-0.297893	0.00943937	0.241262	0.0370504	0.485937	9.89085852520202e-06	0.404819	0.000315208	0.33062	0.00376614	0.307086	0.00736529	0.422723	0.000158002	-0.0175237	0.881378
X1..1.enyl.palmitoyl..2.arachidonoyl.GPE..P.16.0.20.4..	blue	2	23.1942	9.55875	-0.275885	0.016584	0.313118	0.00623259	0.562495	1.50378975449299e-07	0.498617	5.29524678941742e-06	0.3064	0.00750499	0.278977	0.0153606	0.409385	0.000265271	0.0747569	0.523843
X1..1.enyl.palmitoyl..2.oleoyl.GPE..P.16.0.18.1..	blue	2	19.541	8.33123	-0.225771	0.05146	0.219298	0.0587103	0.564684	1.31314888364892e-07	0.444369	6.50096006475179e-05	0.363596	0.00134385	0.196341	0.0913582	0.352562	0.00192049	0.0796686	0.496857
X1..1.enyl.palmitoyl..2.oleoyl.GPC..P.16.0.18.1..	yellow	4	28.986	8.3392	-0.393007	0.00048694	0.0673192	0.566062	0.452174	4.64946073243142e-05	0.350076	0.00207777	0.426164	0.000137747	0.469226	2.17164775812499e-05	0.661162	1.07416650713417e-10	-0.316648	0.00564369
X1..1.enyl.palmitoyl..2.linoleoyl.GPC..P.16.0.18.2..	blue	2	35.8566	10.5643	-0.499454	5.07674476158876e-06	0.248498	0.0315749	0.620637	2.85886010438508e-09	0.429543	0.000120213	0.385132	0.000645006	0.514671	2.31405746238996e-06	0.601139	1.17966749692411e-08	-0.123463	0.291284
X1..1.enyl.palmitoyl..2.arachidonoyl.GPC..P.16.0.20.4..	blue	2	19.1861	5.7861	-0.318065	0.00542134	0.119502	0.307158	0.379183	0.000793967	0.360468	0.00148891	0.292734	0.0108137	0.384399	0.000661876	0.50755	3.35814479260492e-06	-0.189	0.104382
sphingomyelin..d18.1.21.0..d17.1.22.0..d16.1.23.0..	yellow	4	39.3971	18.9452	-0.503359	4.1645705433911e-06	0.210432	0.0699659	0.458714	3.48881992761138e-05	0.407197	0.000288219	0.382631	0.000704216	0.355779	0.00173289	0.897256	1.24526113485123e-27	-0.072634	0.53573
behenoyl.dihydrosphingomyelin..d18.0.22.0..	yellow	4	10.2189	2.87927	-0.169276	0.146542	0.0372803	0.75083	0.0426122	0.716605	0.299382	0.00907237	0.39161	0.000512099	0.161729	0.165676	0.373813	0.000954589	0.0275141	0.814735
sphingomyelin..d18.0.18.0..d19.0.17.0..	yellow	4	14.3457	6.2815	-0.182867	0.116333	-0.193551	0.0961475	-0.389014	0.000562023	0.0746555	0.524408	0.127236	0.276676	0.270161	0.019071	0.508134	3.25809301448334e-06	-0.0840799	0.473254
N.palmitoyl.sphinganine..d18.0.16.0.	grey	0	8.70191	1.64558	0.314075	0.00606782	0.108865	0.352512	0.0876768	0.454465	0.199467	0.086216	0.248091	0.0318632	-0.153416	0.188813	-0.0783131	0.504231	0.430477	0.000115743
lactosyl.N.palmitoyl.sphingosine..d18.1.16.0.	yellow	4	14.8364	4.12512	-0.42059	0.000171906	-0.043553	0.710622	0.0966315	0.409525	0.235356	0.0420875	0.253784	0.0280185	0.423726	0.000151834	0.518013	1.93735299023768e-06	-0.24399	0.0348997
cetirizine	yellow	4	5.61001	2.00066	0.121673	0.298389	0.0822538	0.482951	-0.181255	0.119643	-0.121474	0.299188	0.00725233	0.95076	-0.161206	0.167067	-0.387718	0.000588571	0.25174	0.0293517
myristoyl.dihydrosphingomyelin..d18.0.14.0..	yellow	4	25.04	11.6105	-0.420102	0.000175237	0.229594	0.0475351	0.346035	0.00235827	0.272597	0.0179763	0.366168	0.00123429	0.271631	0.0184039	0.7478	1.27408157670025e-14	-0.0601873	0.607988
palmitoyl.linoleoyl.glycerol..16.0.18.2...2..	blue	2	11.5473	4.87565	0.259934	0.0243129	0.117123	0.316959	0.300462	0.00881391	0.177861	0.126847	-0.0922742	0.431061	-0.288168	0.0121721	-0.0959116	0.413039	0.482774	1.15148661349873e-05
X1.palmitoyl.2.oleoyl.GPI..16.0.18.1..	blue	2	15.3065	9.46289	-0.125637	0.282808	0.251347	0.0296138	0.659862	1.20267967118442e-10	0.249842	0.0306367	0.150302	0.198053	0.142868	0.221416	0.238181	0.0396117	0.212692	0.0669442
X1..1.enyl.palmitoyl..2.linoleoyl.GPE..P.16.0.18.2..	blue	2	27.6469	12.2777	-0.304101	0.00798996	0.330504	0.00377916	0.686197	1.08691554598277e-11	0.510425	2.89219495230563e-06	0.346411	0.00233084	0.252778	0.0286683	0.3477	0.00223884	0.18988	0.102749
X1.oleoyl.2.linoleoyl.GPE..18.1.18.2..	blue	2	18.9306	8.04631	0.227578	0.0495727	0.427572	0.000130173	0.544989	4.29737707853401e-07	0.336164	0.00319112	-0.207753	0.0736885	-0.227142	0.0500236	-0.241198	0.0371019	0.617756	3.54650793394017e-09
X1.linoleoyl.GPA..18.2..	blue	2	9.85015	3.26127	-0.0246774	0.833547	0.427226	0.000131994	0.447148	5.77488853284919e-05	0.278136	0.0156855	0.232052	0.0451437	-0.0019821	0.986535	0.121639	0.298528	0.451113	4.86860992357727e-05
X1.oleoyl.2.docosahexaenoyl.GPC..18.1.22.6..	yellow	4	19.413	5.88815	-0.467062	2.39724319373077e-05	0.220654	0.0571259	0.485203	1.0247642300011e-05	0.202963	0.0807394	0.184033	0.113983	0.212658	0.0669881	0.556165	2.21356395350021e-07	-0.149149	0.201557
X1.linoleoyl.2.arachidonoyl.GPC..18.2.20.4n6..	blue	2	37.0873	15.2836	-0.46759	2.34026461380676e-05	0.332411	0.00357104	0.793605	2.05779413784628e-17	0.391599	0.00051231	0.304955	0.00780661	0.328537	0.00400502	0.578151	5.57855363838904e-08	-0.0449765	0.701601
X1.myristoyl.2.arachidonoyl.GPC..14.0.20.4..	yellow	4	27.2029	7.55855	-0.481631	1.21606947151673e-05	0.235763	0.0417225	0.57252	8.01687967562875e-08	0.286038	0.0128545	0.30407	0.00799655	0.292754	0.0108079	0.605768	8.49913027329235e-09	-0.163104	0.162059
X1..1.enyl.palmitoyl..2.palmitoleoyl.GPC..P.16.0.16.1..	yellow	4	9.97204	3.34645	-0.190988	0.100721	0.0697735	0.551955	0.269778	0.0192484	0.2799	0.0150107	0.19393	0.0954867	0.321029	0.00498126	0.454749	4.15533328673747e-05	-0.305049	0.00778681
X1..1.enyl.palmitoyl..2.palmitoyl.GPC..P.16.0.16.0..	yellow	4	14.7706	5.13226	-0.107895	0.356844	0.0179146	0.878752	0.321083	0.00497358	0.262479	0.022906	0.355879	0.00172734	0.347254	0.00227026	0.54952	3.29343410378065e-07	-0.237627	0.040087
X1.stearoyl.2.oleoyl.GPI..18.0.18.1..	blue	2	16.7816	9.98505	-0.0283791	0.80902	0.254682	0.0274498	0.708133	1.20055061923069e-12	0.249719	0.0307214	0.259212	0.024725	-0.0273119	0.816073	0.19691	0.0904041	0.100574	0.390592
X1.palmitoyl.2.stearoyl.GPE..16.0.18.0..	blue	2	9.95572	2.95186	0.172145	0.139721	0.291858	0.0110633	0.307532	0.00727574	0.358784	0.00157269	-0.0177436	0.879901	-0.145578	0.212686	-0.105228	0.368921	0.52259	1.51421514960002e-06
X1.2.dilinoleoyl.GPE..18.2.18.2..	blue	2	17.9673	7.24657	0.211024	0.0691635	0.362776	0.00138056	0.518416	1.89600742281522e-06	0.222367	0.0551751	-0.165584	0.155685	-0.344993	0.00243593	-0.300795	0.00873554	0.621325	2.71442002630702e-09
X1.oleoyl.2.arachidonoyl.GPE..18.1.20.4..	grey	0	4.82779	1.73387	0.0561262	0.632451	-0.0352975	0.763685	-0.0276408	0.813898	-0.0220631	0.850966	-0.143477	0.219432	-0.104316	0.373112	-0.01886	0.872406	0.112281	0.337515
X1.oleoyl.2.docosahexaenoyl.GPE..18.1.22.6..	grey	0	4.90573	1.90031	-0.0343426	0.769899	0.00777155	0.947239	0.169526	0.145939	0.0304344	0.795479	-0.0417941	0.721823	-0.0409181	0.727423	0.211127	0.0690245	-0.236897	0.0407209
X1.linoleoyl.2.arachidonoyl.GPE..18.2.20.4..	grey	0	10.0965	1.80762	0.26766	0.0202543	0.0862727	0.46175	0.211684	0.0682787	0.0765388	0.513969	-0.347699	0.0022389	-0.295482	0.0100612	-0.210262	0.0701972	0.362494	0.00139342
X1..1.enyl.stearoyl..2.linoleoyl.GPE..P.18.0.18.2..	blue	2	27.5774	13.6948	-0.286431	0.0127263	0.323888	0.00458711	0.72959	1.13369143783875e-13	0.437984	8.5007540536759e-05	0.367505	0.00118057	0.235198	0.0422289	0.314584	0.00598184	0.139587	0.232316
X1.linoleoyl.GPG..18.2..	blue	2	10.3041	3.7068	-0.110748	0.344196	0.324379	0.00452228	0.469089	2.18526273802492e-05	0.318921	0.00529086	0.145075	0.214286	0.0316798	0.787303	0.141463	0.226039	0.512218	2.63330619454549e-06
thioproline	grey	0	6.42801	1.76778	0.104023	0.374461	0.285485	0.0130373	0.282677	0.0139995	-0.0031205	0.978802	-0.0177787	0.879665	-0.0807111	0.491224	-0.20107	0.0836682	0.483687	1.10222529621535e-05
isocitric.lactone	grey	0	2.42456	0.744923	0.0532037	0.650304	0.0245189	0.834601	-0.165291	0.156428	0.0907204	0.438893	-0.0729929	0.533711	-0.022554	0.84769	0.0221905	0.850116	-0.117313	0.316169
X2.methylserine	grey	0	3.55847	0.99739	0.199549	0.0860841	0.143821	0.218317	0.0388574	0.740653	-0.0788465	0.501323	-0.0556221	0.635515	-0.266109	0.0210189	-0.162267	0.164253	0.093797	0.423462
glycochenodeoxycholate.glucuronide..1.	grey	0	7.79298	2.04519	0.209229	0.0716173	0.0674266	0.565441	-0.22296	0.0545125	0.0982593	0.401643	-0.270719	0.0188153	0.0821273	0.483627	-0.153101	0.189733	0.42012	0.000175113
X.S..3.hydroxybutyrylcarnitine	brown	3	17.656	10.6486	0.40064	0.000368324	0.10561	0.367177	-0.0239249	0.838553	0.241305	0.0370155	0.572033	8.26995750034578e-08	-0.216485	0.0621092	-0.00924908	0.937227	0.189324	0.103778
glycosyl.N.palmitoyl.sphingosine..d18.1.16.0.	turquoise	1	9.69663	3.58447	0.42363	0.000152412	-0.0832216	0.477799	-0.237314	0.0403576	-0.143431	0.219579	-0.0205406	0.861145	-0.396342	0.000431378	-0.0219269	0.851876	0.199093	0.0868188
methylsuccinoylcarnitine	grey	0	1.80916	0.663474	0.0115381	0.921736	0.022266	0.849612	-0.0820704	0.48393	-0.0816371	0.486249	0.0980062	0.402863	-0.0720339	0.539114	-0.059818	0.610195	0.0907761	0.438611
ascorbic.acid.2.sulfate	grey	0	7.1534	2.65034	-0.179311	0.12373	0.212145	0.0676652	0.0104164	0.929324	0.170681	0.143173	0.198745	0.0873817	0.0646474	0.581609	0.205202	0.0773787	0.0629546	0.591559
caffeic.acid.sulfate	black	7	6.44274	2.91188	0.107614	0.358103	0.617038	3.74097058885208e-09	0.173109	0.137484	0.278918	0.015383	0.139931	0.231155	0.108912	0.352302	0.111405	0.34132	0.190595	0.101436
X1.linoleoyl.2.linolenoyl.GPC..18.2.18.3..	blue	2	20.6474	11.5444	-0.211797	0.0681281	0.394743	0.000457247	0.743614	2.14031004417708e-14	0.177197	0.128295	0.191655	0.0995141	-0.0018991	0.987098	0.2477	0.0321434	0.198974	0.0870109
X1.palmitoleoyl.2.linolenoyl.GPC..16.1.18.3..	blue	2	13.4757	5.35001	-0.275117	0.0169008	0.231536	0.0456373	0.565044	1.28409448293332e-07	0.139554	0.232428	0.252284	0.0289913	0.0806766	0.49141	0.336609	0.0031486	-0.0511064	0.663239
hexadecadienoate..16.2n6.	brown	3	38.1083	33.6639	-0.141017	0.227519	-0.00961997	0.934715	0.158058	0.17562	0.0556409	0.635401	0.87773	4.99436623805375e-25	0.0698674	0.551419	0.214923	0.064065	-0.157464	0.177272
palmitoleoylcarnitine..C16.1..	turquoise	1	20.5162	7.15759	0.49513	6.3035566666105e-06	-0.198407	0.0879333	-0.222768	0.0547272	-0.0236467	0.840405	0.555725	2.27320180494845e-07	-0.276653	0.0162725	0.000982923	0.993322	-0.0147025	0.900369
pimeloylcarnitine.3.methyladipoylcarnitine..C7.DC.	turquoise	1	7.08396	2.12379	0.354055	0.00183129	-0.071913	0.539797	-0.186862	0.108434	-0.20484	0.0779143	-0.0190343	0.871236	-0.331264	0.00369498	-0.271717	0.0183655	0.11237	0.337131
X2.3.dihydroxy.2.methylbutyrate	black	7	5.23005	1.28894	0.13677	0.24197	0.363582	0.00134446	0.228322	0.0488129	0.127226	0.276713	0.0308274	0.792897	-0.036187	0.75791	-0.00946933	0.935735	0.190789	0.101082
X2..O.methylcytidine	turquoise	1	10.9484	5.30107	0.521668	1.59173143579369e-06	0.0160837	0.891064	-0.0741488	0.527234	-0.0360183	0.759004	-0.0426765	0.716196	-0.414157	0.000220934	-0.292723	0.0108167	0.296718	0.00973826
X2..O.methyluridine	turquoise	1	8.67716	4.18001	0.475174	1.64911618595297e-05	0.05336	0.649344	-0.00875327	0.940586	0.105745	0.366561	0.236978	0.0406502	-0.381631	0.000729252	-0.131299	0.261501	0.0061495	0.95824
gamma.glutamyl.alpha.lysine	green	5	16.3636	6.9974	0.0171392	0.883963	0.218443	0.0597269	0.477306	1.49234788004586e-05	0.749241	1.06323080847447e-14	0.0355724	0.761899	0.15856	0.174234	0.241916	0.0365253	0.270848	0.0187566
oleoyl.oleoyl.glycerol..18.1.18.1...2..	blue	2	10.0435	4.91138	0.156508	0.179948	0.0223147	0.849286	0.308896	0.00700793	0.0792314	0.499229	0.0431995	0.712868	-0.252892	0.0285941	-0.0930279	0.42729	0.361671	0.00143153
linoleoyl.arachidonoyl.glycerol..18.2.20.4...1..	blue	2	6.47412	2.112	0.118178	0.312588	-0.0375907	0.748824	0.277617	0.0158887	-0.0300768	0.79783	-0.110169	0.346738	-0.282271	0.0141435	-0.0165184	0.888138	0.15683	0.179043
linoleoyl.arachidonoyl.glycerol..18.2.20.4...2..	blue	2	8.82904	3.71365	0.1592	0.172482	-0.0134616	0.90874	0.286633	0.0126608	-0.115233	0.324883	-0.09336	0.425635	-0.352934	0.00189791	-0.185957	0.110187	0.186567	0.109004
palmitoyl.arachidonoyl.glycerol..16.0.20.4...2..	grey	0	5.8426	1.17764	0.203484	0.0799471	0.0893558	0.445837	0.134574	0.249685	0.115909	0.322035	-0.180283	0.121675	-0.167379	0.151189	-0.252141	0.0290858	0.172458	0.138992
linoleoyl.linolenoyl.glycerol..18.2.18.3...1..	grey	0	5.79661	2.21969	0.114584	0.327633	-0.0249602	0.831667	0.174169	0.135056	-0.0404042	0.730715	-0.105328	0.368464	-0.248373	0.0316629	-0.0453125	0.699478	0.195661	0.0925075
linoleoyl.linolenoyl.glycerol..18.2.18.3...2..	grey	0	7.74385	1.9767	0.120475	0.303209	0.0318267	0.78634	0.218309	0.0598871	-0.0490157	0.676232	-0.184132	0.113787	-0.331361	0.00368432	-0.163988	0.159764	0.11526	0.32477
linoleoyl.docosahexaenoyl.glycerol..18.2.22.6...2..	grey	0	4.47683	0.994555	0.00235212	0.984021	-0.0299193	0.798867	0.0766321	0.513454	-0.0389692	0.739934	-0.034477	0.769024	-0.168088	0.149439	0.0213925	0.855447	0.0924602	0.430128
oleoyl.arachidonoyl.glycerol..18.1.20.4...1..	grey	0	3.96909	1.15726	0.2222	0.0553637	0.0621197	0.596494	0.141913	0.224549	0.0744403	0.525607	-0.0352626	0.763913	-0.172525	0.138836	-0.0398596	0.73421	0.201196	0.0834713
oleoyl.arachidonoyl.glycerol..18.1.20.4...2..	blue	2	8.23551	3.53642	0.169399	0.146245	0.00143919	0.990223	0.299975	0.00892947	-0.0621093	0.596556	-0.00675386	0.95414	-0.303143	0.00820009	-0.124349	0.287808	0.178343	0.125804
diacylglycerol..16.1.18.2..2...16.0.18.3..1...	blue	2	11.7161	6.39548	-0.0745989	0.524723	0.0885115	0.450164	0.488034	8.93511855772055e-06	0.174495	0.134314	0.0105086	0.9287	-0.0144625	0.901987	0.183674	0.114703	0.126289	0.280295
linoleoyl.linoleoyl.glycerol..18.2.18.2...1..	grey	0	6.084	2.35044	0.0671495	0.567043	0.04062	0.729333	0.234147	0.0431849	0.0995673	0.395375	-0.0373847	0.750156	-0.129979	0.266369	0.0528462	0.652501	0.301603	0.00854775
linoleoyl.linoleoyl.glycerol..18.2.18.2...2..	blue	2	8.78453	4.1006	0.0868787	0.458598	0.0633891	0.588998	0.333277	0.00347998	0.0538725	0.6462	0.0103577	0.929721	-0.224714	0.0525914	-0.0557009	0.635036	0.265086	0.0215371
perfluorooctanesulfonate..PFOS.	grey	0	3.14416	1.4618	-0.0670032	0.56789	0.00891291	0.939504	0.0835547	0.476032	0.0391192	0.738968	0.103653	0.376174	0.00727201	0.950626	0.121169	0.300413	-0.0461774	0.694023
N.palmitoyl.sphingadienine..d18.2.16.0..	yellow	4	22.218	9.99353	-0.327873	0.00408395	-0.144591	0.215837	0.117262	0.316382	0.0273001	0.816151	0.44266	6.98838753501849e-05	0.354039	0.00183219	0.707392	1.29763144436688e-12	-0.330996	0.00372445
lactosyl.N.nervonoyl.sphingosine..d18.1.24.1..	grey	0	4.60265	0.622445	-0.0589897	0.615159	-0.093757	0.423661	0.0535154	0.64839	0.240745	0.0374704	0.199303	0.0864797	0.117223	0.316543	0.269778	0.0192486	-0.0581592	0.620153
lactosyl.N.behenoyl.sphingosine..d18.1.22.0..	turquoise	1	5.33135	1.97255	0.326166	0.00429311	-0.112681	0.335784	-0.0801975	0.493995	0.12273	0.294182	0.0816969	0.485929	-0.211678	0.0682861	0.0102511	0.930443	0.138127	0.237287
N.behenoyl.sphingadienine..d18.2.22.0..	yellow	4	17.2379	7.10888	-0.393795	0.00047325	0.115092	0.32548	0.400419	0.000371346	0.120934	0.301357	0.235843	0.0416516	0.308722	0.00704152	0.622649	2.45611053896635e-09	0.049966	0.670314
glycosyl.N.behenoyl.sphingadienine..d18.2.22.0..	yellow	4	6.90081	4.17594	-0.0231777	0.84353	-0.106622	0.36258	0.109277	0.350682	-0.0647761	0.580855	0.0242685	0.836266	0.0136403	0.907534	0.465472	2.57680494342402e-05	-0.107741	0.357535
N.stearoyl.sphingadienine..d18.2.18.0..	yellow	4	15.247	8.18886	-0.364814	0.0012909	-0.227745	0.0494015	-0.075165	0.521573	-0.138419	0.236287	0.148698	0.202939	0.3293	0.00391597	0.611936	5.44587092501078e-09	-0.240428	0.03773
X2.hydroxybehenate	brown	3	10.4774	6.42883	0.0197146	0.866676	0.0670652	0.567531	0.255412	0.0269939	-0.0417295	0.722235	0.466234	2.48933231200302e-05	-0.141291	0.226609	0.130897	0.262975	0.19664	0.0908557
X2.hydroxynervonate.	brown	3	10.9935	6.71055	0.150358	0.197884	-0.0117767	0.920122	0.0698094	0.55175	-0.10872	0.353158	0.488189	8.86824199938928e-06	-0.158487	0.174435	0.0951753	0.416651	0.088486	0.450295
N.palmitoylserine	brown	3	10.3732	4.00043	-0.164093	0.159493	0.270614	0.0188634	0.242606	0.0359771	0.234059	0.0432662	-0.380901	0.000748017	0.213549	0.0658252	0.1807	0.120799	0.357873	0.00161977
N.oleoylserine	brown	3	8.95831	5.48416	-0.080466	0.492546	0.127726	0.274816	-0.00436304	0.970365	0.0876808	0.454444	0.431086	0.000112908	0.0222999	0.849385	0.186277	0.109564	0.264152	0.0220191
hexadecasphingosine..d16.1..	grey	0	2.85798	0.563115	0.0106833	0.927518	-0.0343848	0.769624	0.219032	0.0590254	0.0586666	0.617099	-0.153274	0.189228	-0.0242707	0.836251	0.16035	0.169363	-0.0166125	0.887505
ceramide..d16.1.24.1..d18.1.22.1..	grey	0	3.32197	0.509486	-0.235814	0.0416775	-0.00622915	0.9577	-0.00169554	0.988481	0.0483213	0.680569	-0.0913385	0.435768	0.158012	0.175748	0.255465	0.0269615	-0.184419	0.113215
N.palmitoyl.heptadecasphingosine..d17.1.16.0..	yellow	4	23.6844	11.6485	-0.434566	9.79185975531611e-05	-0.0792556	0.499098	0.183195	0.115669	0.120742	0.30213	0.387063	0.000602431	0.410763	0.000251697	0.753736	5.99952009659576e-15	-0.172334	0.139282
ceramide..d18.1.14.0..d16.1.16.0..	yellow	4	22.1371	9.78572	-0.375444	0.000902946	0.117036	0.317321	0.320193	0.00510218	0.184023	0.114004	0.40702	0.000290151	0.244426	0.0345657	0.704503	1.75267429174982e-12	-0.189627	0.103216
ceramide..d18.1.17.0..d17.1.18.0..	yellow	4	19.0296	11.887	-0.295379	0.0100888	-0.128298	0.272654	0.0110652	0.924934	0.0919272	0.432803	0.307377	0.00730674	0.320363	0.00507731	0.742473	2.46103817504837e-14	-0.20741	0.0741768
ceramide..d18.2.24.1..d18.1.24.2..	yellow	4	15.7632	9.15594	-0.276294	0.0164175	-0.11341	0.33265	0.1681	0.14941	-0.0135184	0.908357	0.223599	0.0538061	0.370347	0.00107338	0.680757	1.82255214506024e-11	-0.221481	0.0561771
glycosyl.ceramide..d18.2.24.1..d18.1.24.2..	grey	0	5.58663	0.961347	0.139456	0.232758	-0.125852	0.281978	-0.126952	0.27776	-0.142338	0.223152	-0.0494545	0.673497	-0.0753672	0.52045	0.251641	0.0294174	-0.125153	0.284679
glycosyl.ceramide..d18.1.23.1..d17.1.24.1..	grey	0	3.38897	0.907072	0.126174	0.280736	0.011457	0.922284	-0.00132241	0.991016	-0.0928884	0.427986	-0.165628	0.155573	-0.14065	0.228743	0.0870659	0.457627	-0.147911	0.205367
glycosyl.N..2.hydroxynervonoyl..sphingosine..d18.1.24.1.2OH...	yellow	4	6.80615	2.2591	0.0127935	0.913251	0.215455	0.0633931	0.331986	0.00361653	0.117813	0.314098	0.0614696	0.60035	-0.194711	0.0941326	0.364325	0.00131194	0.197597	0.0892626
ceramide..d18.1.20.0..d16.1.22.0..d20.1.18.0..	yellow	4	17.0957	10.1675	-0.282178	0.0141767	-0.0412546	0.72527	0.263279	0.0224782	0.0565509	0.629873	0.280262	0.0148754	0.254754	0.0274045	0.717509	4.39676136034906e-13	-0.0868531	0.458731
docosatrienoate..22.3n6..	brown	3	12.8437	10.2893	0.100352	0.391641	-0.0275761	0.814325	-0.058149	0.620214	-0.0850029	0.468393	0.569359	9.79789874001202e-08	-0.0869419	0.45827	0.0720566	0.538986	-0.215998	0.0627139
X1.cerotoyl.GPC..26.0..	blue	2	6.27401	2.54385	-0.0697656	0.552	-0.0145395	0.901468	0.352614	0.00191733	0.104122	0.374006	0.187634	0.106957	-0.00721658	0.951002	0.244744	0.0343242	-0.0615549	0.599843
ondansetron	grey	0	3.21939	0.422431	-7.26177e-05	0.999507	0.272656	0.0179503	-0.109544	0.349497	-0.183875	0.1143	-0.212834	0.0667576	0.0183389	0.875903	-0.10845	0.354358	-0.0227466	0.846405
sphingomyelin..d18.0.20.0..d16.0.22.0..	yellow	4	17.1688	7.46629	-0.333899	0.00341588	0.0138906	0.905845	0.0064066	0.956496	0.303172	0.00819347	0.389921	0.000544099	0.296962	0.00967542	0.616458	3.90534364723515e-09	-0.0245103	0.834658
sphingomyelin..d18.1.19.0..d19.1.18.0..	yellow	4	30.4607	18.8009	-0.489846	8.17952909067903e-06	0.0573462	0.625059	0.240309	0.0378275	0.24617	0.0332567	0.234939	0.0424635	0.359097	0.0015568	0.901254	3.1443897259247e-28	-0.178184	0.126147
sphingomyelin..d18.2.18.1..	yellow	4	37.282	18.7021	-0.518728	1.86463291367896e-06	0.10967	0.348938	0.228679	0.0484509	0.349349	0.00212595	0.329581	0.00388373	0.580611	4.75124062141844e-08	0.901429	2.95695867759626e-28	-0.157627	0.176818
sphingomyelin..d18.2.24.2..	yellow	4	26.6478	12.1891	-0.51741	2.00076315265074e-06	-0.0306174	0.794276	0.0148598	0.899308	0.141346	0.226427	0.156141	0.180984	0.622954	2.3998639327175e-09	0.753716	6.01486920071628e-15	-0.302088	0.00843701
sphingomyelin..d18.2.21.0..d16.2.23.0..	yellow	4	30.7192	19.1689	-0.44886	5.36587249640783e-05	0.0969982	0.407741	0.282522	0.0140543	0.243223	0.0354934	0.260897	0.023772	0.388866	0.000565002	0.909814	1.34081963585796e-29	-0.15513	0.183861
sphingomyelin..d18.2.23.1..	yellow	4	32.8971	19.2768	-0.523215	1.46370503263307e-06	0.026578	0.820932	0.15982	0.170793	0.214092	0.0651256	0.219624	0.0583263	0.505734	3.68760171755248e-06	0.910328	1.09874378590584e-29	-0.202766	0.0810392
sphingomyelin..d18.1.25.0..d19.0.24.1..d20.1.23.0..d19.1.24.0..	yellow	4	23.9619	10.6138	-0.430716	0.000114621	0.205749	0.0765758	0.35631	0.00170353	0.428664	0.00012456	0.293804	0.0105152	0.29601	0.0099222	0.721314	2.89106499295647e-13	-0.0811422	0.488905
sphingomyelin..d17.2.16.0..d18.2.15.0..	yellow	4	36.0737	17.8217	-0.542588	4.93992945198233e-07	0.106199	0.364495	0.353314	0.00187509	0.333432	0.00346398	0.291474	0.0111746	0.512844	2.54810588314534e-06	0.886397	3.99892219601783e-26	-0.136579	0.242634
linolenoylcarnitine..C18.3..	turquoise	1	13.6776	7.24987	0.510468	2.88572706717301e-06	0.00259718	0.982357	0.102003	0.383857	-0.101329	0.387025	0.238372	0.0394488	-0.44853	5.44262355971392e-05	-0.178679	0.125081	0.120477	0.303203
behenoylcarnitine..C22..	turquoise	1	14.7719	6.83998	0.53952	5.89400030990854e-07	0.106747	0.362013	0.190678	0.101285	0.111137	0.342493	0.301671	0.00853211	-0.315931	0.00575905	-0.233981	0.0433374	0.303863	0.00804157
arachidoylcarnitine..C20..	turquoise	1	16.2924	8.06897	0.57795	5.65201729613631e-08	0.0561973	0.632019	0.0298695	0.799194	0.0432261	0.712699	0.250404	0.0302513	-0.328771	0.0039775	-0.278681	0.0154744	0.386832	0.00060739
lignoceroylcarnitine..C24..	turquoise	1	23.0891	14.1763	0.728312	1.31293403077562e-13	0.0354158	0.762917	0.0204798	0.861552	0.0194632	0.868361	0.130381	0.264877	-0.45426	4.24511097421655e-05	-0.354579	0.00180084	0.359922	0.00151561
cerotoylcarnitine..C26..	turquoise	1	32.692	20.4374	0.844798	1.63921950581735e-21	-0.0989195	0.398472	-0.193831	0.0956583	-0.171767	0.140607	-0.128009	0.273743	-0.548938	3.40881653762025e-07	-0.457857	3.62378952241332e-05	0.277145	0.0160759
ximenoylcarnitine..C26.1..	turquoise	1	33.1455	20.6203	0.846335	1.17303052325523e-21	-0.0911786	0.436575	-0.241919	0.0365224	-0.175548	0.131943	-0.120702	0.302294	-0.521599	1.59766291018408e-06	-0.429817	0.000118882	0.253368	0.0282861
arachidonoylcarnitine..C20.4.	turquoise	1	16.2192	11.3674	0.635346	9.18339025048715e-10	-0.0373352	0.750476	0.0054823	0.962767	0.0300047	0.798305	-0.0406772	0.728966	-0.396373	0.000430887	-0.29432	0.0103738	0.0319497	0.785534
eicosenoylcarnitine..C20.1..	turquoise	1	17.0821	10.5633	0.587935	2.92235080156304e-08	-0.0370314	0.752441	0.0900549	0.442272	0.138138	0.237249	0.266551	0.0207986	-0.351934	0.0019592	-0.121035	0.300952	0.156559	0.179804
dihomo.linoleoylcarnitine..C20.2..	turquoise	1	15.8815	10.8307	0.602064	1.1053323918511e-08	-0.00416099	0.971737	0.087601	0.454856	0.0377885	0.747546	0.0747511	0.523876	-0.388817	0.000565999	-0.236544	0.0410305	0.17526	0.132588
dihomo.linolenoylcarnitine..C20.3n3.or.6..	turquoise	1	13.6437	8.51203	0.543506	4.68425703308055e-07	0.0106303	0.927876	0.171174	0.142004	0.0966055	0.409652	0.0357137	0.760982	-0.379099	0.000796286	-0.251923	0.0292303	0.134486	0.249997
nervonoylcarnitine..C24.1..	turquoise	1	20.9664	13.562	0.711719	8.21478651471849e-13	-0.0739964	0.528086	-0.145549	0.212776	0.0116219	0.921169	0.173994	0.135455	-0.328615	0.00399579	-0.205545	0.0768744	0.269459	0.0193973
adrenoylcarnitine..C22.4..	turquoise	1	22.4281	13.8301	0.721307	2.89356147104353e-13	-0.0487315	0.678006	-0.101974	0.383996	0.0167725	0.886429	-0.231951	0.0452401	-0.458077	3.58868489835854e-05	-0.403764	0.000327911	0.1091	0.351468
glycosyl.ceramide..d18.1.20.0..d16.1.22.0..	yellow	4	6.31366	3.09278	-0.0754648	0.519909	-0.0284047	0.808851	0.277849	0.0157977	0.0368387	0.753688	0.0601636	0.608129	-0.00513024	0.965157	0.396825	0.00042382	-0.0395558	0.736161
N.N.N.trimethyl.5.aminovalerate	grey	0	9.12962	1.39706	0.267429	0.0203665	0.201181	0.0834949	0.279246	0.015258	0.326687	0.00422822	0.207738	0.0737092	-0.295672	0.0100111	-0.109912	0.347871	0.408327	0.000276153
ethyl.alpha.glucopyranoside	blue	2	5.96543	2.05601	-0.153407	0.18884	0.23757	0.0401363	0.386929	0.000605306	0.213298	0.066151	0.161663	0.165851	-0.0348127	0.766838	0.228256	0.04888	0.0549592	0.639555
carotene.diol..1.	blue	2	27.3813	8.10116	-0.51368	2.43835856955278e-06	0.175242	0.13263	0.569922	9.45555322061965e-08	0.321139	0.00496567	0.421291	0.000167215	0.417255	0.000195908	0.463376	2.83266980711487e-05	-0.0447768	0.702865
carotene.diol..2.	blue	2	26.6065	7.34789	-0.493099	6.97091361741933e-06	0.141092	0.227271	0.529382	1.0434241758155e-06	0.299171	0.00912351	0.451553	4.77662570286254e-05	0.417075	0.000197288	0.472993	1.82536648852576e-05	-0.0417538	0.72208
carotene.diol..3.	blue	2	18.9296	5.80151	-0.461481	3.08408124787717e-05	0.116873	0.317998	0.461441	3.08970193174695e-05	0.226876	0.0502991	0.328722	0.00398328	0.450423	5.01615913111877e-05	0.353396	0.0018702	-0.0260866	0.824189
cortolone.glucuronide..1.	red	6	29.0435	8.062	-0.587944	2.9207016372493e-08	0.0992206	0.397031	0.266342	0.0209026	0.327054	0.00418317	0.228991	0.048137	0.772397	4.85962548022621e-16	0.555737	2.27152227570375e-07	-0.193557	0.0961376
X5.dodecenoylcarnitine..C12.1.	brown	3	30.0249	23.3521	-0.198081	0.0884667	-0.132191	0.258243	0.0273973	0.815508	0.179563	0.123195	0.781423	1.32086030822668e-16	0.316972	0.00559215	0.386374	0.00061732	-0.162366	0.163993
hydroxy.CMPF.	grey	0	4.58109	1.49532	-0.18348	0.115094	0.0763236	0.515156	0.177518	0.127593	0.12072	0.30222	0.0766642	0.513277	0.0928895	0.427981	0.0302981	0.796375	-0.209288	0.0715356
X3.hydroxyoleoylcarnitine	brown	3	29.482	23.7482	0.151182	0.195408	-0.154587	0.185419	-0.0567204	0.628846	0.0612342	0.601749	0.794713	1.72702752753315e-17	-0.0451785	0.700325	0.216048	0.0626518	-0.0185517	0.874474
trans.2.hexenoylglycine	brown	3	14.9194	10.7778	0.115342	0.324423	-0.00272074	0.981517	-0.119891	0.305578	-0.112079	0.33839	0.586386	3.24199045229668e-08	-0.0930105	0.427377	0.146093	0.211054	-0.21443	0.064692
X2.hydroxyarachidate.	grey	0	11.2793	2.24302	0.0354663	0.762588	0.407949	0.000280134	0.358113	0.00160724	0.247323	0.0324148	0.238206	0.0395902	-0.15779	0.176363	0.111222	0.342122	0.567462	1.10402822539692e-07
X3.hydroxyoleate.	brown	3	30.3874	24.6117	-0.172305	0.139349	-0.114018	0.330045	0.257624	0.0256529	0.189781	0.102932	0.80692	2.3259748156077e-18	0.0751361	0.521734	0.28727	0.0124558	0.0754323	0.520089
lyxonate	black	7	5.56138	1.77003	0.0299448	0.798699	0.39895	0.000392037	0.0241608	0.836983	0.149124	0.201633	0.0215233	0.854572	-0.0389115	0.740305	0.0528767	0.652314	0.177385	0.127884
dodecenedioate..C12.1.DC..	brown	3	7.31652	3.68568	0.0123423	0.9163	0.197012	0.090234	0.23362	0.043671	0.11999	0.305174	0.391364	0.000516651	-0.135212	0.247426	-0.00993797	0.932562	0.293561	0.0105823
hexadecenedioate..C16.1.DC..	grey	0	14.1228	2.9887	0.413613	0.000225623	0.345173	0.00242232	0.139324	0.233206	0.260902	0.0237693	0.0708219	0.545981	-0.174751	0.133735	-0.363269	0.00135839	0.605138	8.88925556643422e-09
octadecenedioate..C18.1.DC.	grey	0	16.2862	3.86869	0.435333	9.48725877441266e-05	0.253571	0.0281553	0.0848177	0.469366	0.174976	0.133228	0.137195	0.240495	-0.304172	0.00797465	-0.380648	0.000754645	0.61914	3.19851307955019e-09
heptenedioate..C7.1.DC..	grey	0	4.18214	0.692375	0.00504299	0.965749	0.288939	0.0119326	0.170366	0.143922	0.32221	0.00481497	0.225077	0.0522004	0.0702757	0.54909	0.227999	0.0491412	0.0827343	0.480389
octadecadienedioate..C18.2.DC..	grey	0	13.5368	3.64605	0.395527	0.000444387	0.237756	0.0399755	0.0602733	0.607474	0.108632	0.35355	0.0755444	0.519467	-0.264611	0.0217808	-0.327194	0.00416601	0.653142	2.13887343075189e-10
glucuronide.of.C10H18O2..1..	blue	2	5.5347	2.54787	-0.0482214	0.681194	0.241916	0.0365247	0.343373	0.00256115	0.260366	0.024069	-0.00258537	0.982437	0.0635722	0.58792	0.0317082	0.787117	0.265874	0.0211373
X3.carboxy.4.methyl.5.pentyl.2.furanpropionate..3.CMPFP...	grey	0	15.2885	1.70929	-0.360838	0.00147103	0.33539	0.00326642	0.376156	0.000881212	0.29062	0.0114253	0.250013	0.0305188	0.33064	0.00376391	0.388119	0.000580247	0.0880781	0.452394
glucuronide.of.C10H18O2..7..	blue	2	7.99535	2.99858	-0.105249	0.368825	0.311672	0.00648926	0.360066	0.00150851	0.393039	0.000486374	0.0284031	0.808861	0.107591	0.358208	0.191616	0.0995841	0.269965	0.0191615
glucuronide.of.C10H18O2..8..	blue	2	5.61298	2.29951	-0.0353911	0.763077	0.232918	0.0443253	0.298306	0.00933622	0.373437	0.000966867	-0.0186562	0.873773	0.0857481	0.464488	0.0985943	0.400032	0.243981	0.034907
X3.hydroxystachydrine.	grey	0	6.23715	2.04532	-0.0766072	0.513592	0.259575	0.0245171	0.227604	0.0495462	0.123449	0.291342	-0.0445601	0.704236	0.0127911	0.913267	0.0810945	0.489161	0.321046	0.00497887
N.acetyl.2.aminooctanoate.	blue	2	14.3634	6.16891	0.06395	0.585699	0.39749	0.000413635	0.548143	3.57221669090764e-07	0.38595	0.000626653	0.106144	0.364747	0.0518084	0.658899	-0.0583213	0.619177	0.39689	0.000422813
hydroxyasparagine..	yellow	4	24.9394	4.66706	-0.311018	0.00660815	0.39069	0.000529317	0.558821	1.88398899195649e-07	0.561162	1.63243420874422e-07	0.177945	0.126665	0.354924	0.00178103	0.493748	6.75094249216643e-06	0.0637313	0.586984
genistein.sulfate.	grey	0	4.61351	1.60978	0.258116	0.0253622	0.119622	0.306672	0.157575	0.176962	0.0884569	0.450445	-0.0396665	0.73545	-0.0955516	0.414803	-0.251756	0.0293409	0.333429	0.00346429
perfluorooctanoate..PFOA.	grey	0	3.62695	1.38284	0.0773958	0.509253	0.24926	0.0310398	0.0413862	0.724429	0.0920924	0.431973	0.0606856	0.605015	-0.0971358	0.407074	-0.0271872	0.816898	0.0883745	0.450869
X3.hydroxybutyroylglycine..	brown	3	6.81145	2.54569	-0.00921682	0.937445	-0.0215019	0.854715	0.130599	0.264075	-0.076802	0.512518	0.319541	0.00519812	-0.0188916	0.872194	0.111614	0.34041	-0.355171	0.00176703
carboxyibuprofen.glucuronide.	brown	3	12.0279	4.72283	0.177193	0.128303	-0.0631985	0.590121	-0.188298	0.105699	-0.19343	0.0963601	-0.360457	0.00148941	-0.397035	0.000420588	-0.313593	0.0061504	0.133471	0.253622
glyco.beta.muricholate..	turquoise	1	7.82751	2.95369	0.320633	0.00503826	0.237612	0.0401	0.138217	0.236978	0.205418	0.0770611	-0.0121557	0.917561	-0.16218	0.164483	-0.136298	0.243615	0.438623	8.27757909698061e-05
N.methylhydroxyproline..	grey	0	6.1273	2.02863	0.0705831	0.547339	0.234926	0.042475	0.262622	0.0228287	0.254443	0.0275998	-0.0224308	0.848512	-0.0621069	0.59657	0.0812084	0.488549	0.44581	6.11447504061197e-05
N.N.N.trimethyl.alanylproline.betaine..TMAP.	red	6	13.5929	3.20464	-0.269474	0.0193901	0.0156087	0.894263	-0.058394	0.618739	0.384603	0.000657138	0.230033	0.0471009	0.553572	2.58749298790719e-07	0.366699	0.0012127	-0.0964089	0.410609
X3.formylindole	turquoise	1	4.49664	2.15396	0.314531	0.0059906	0.0474589	0.685969	-0.0106572	0.927694	0.180683	0.120835	0.0499268	0.670558	0.0193414	0.869177	0.0555932	0.635691	-0.000852019	0.994212
gamma.glutamylcitrulline.	blue	2	22.3523	7.07267	-0.381383	0.000735588	0.0642272	0.584071	0.59978	1.29758871914265e-08	0.284569	0.0133446	0.439066	8.12602462130186e-05	0.208016	0.0733158	0.36259	0.00138903	-0.128004	0.273764
glycine.conjugate.of.C10H12O2.	grey	0	7.9693	1.20746	-0.207858	0.0735389	0.243157	0.0355449	0.247985	0.0319388	0.210764	0.0695154	0.158302	0.174946	0.293676	0.0105505	0.328596	0.00399809	0.184642	0.112772
glycine.conjugate.of.C10H14O2..1..	brown	3	9.00057	2.64358	-0.123666	0.290485	0.15721	0.177979	0.230271	0.0468663	0.124695	0.286461	0.295274	0.0101166	0.0940609	0.422153	0.337741	0.00304265	0.0769265	0.511833
glutamine.conjugate.of.C7H12O2.	brown	3	20.8744	16.7613	0.127165	0.276946	0.0792117	0.499336	0.101982	0.383957	0.116474	0.319668	0.695867	4.21611799738668e-12	-0.0655225	0.576495	0.212418	0.0673048	-0.106965	0.361027
glutamine.conjugate.of.C6H10O2..1..	brown	3	15.1768	9.9165	0.102034	0.383712	0.159753	0.170976	0.25492	0.0273002	0.15723	0.177924	0.571513	8.54793146364885e-08	-0.00300931	0.979557	0.170257	0.144184	-0.10203	0.38373
glutamine.conjugate.of.C6H10O2..2..	brown	3	15.9697	11.1747	0.295294	0.0101112	0.00346323	0.976475	0.00847707	0.942457	0.0899331	0.442892	0.580914	4.6576268151027e-08	-0.203261	0.0802846	0.0897693	0.443726	0.133572	0.253259
sphingomyelin..d17.1.14.0..d16.1.15.0..	yellow	4	37.9487	14.7907	-0.614224	4.60572161324709e-09	0.234564	0.0428033	0.522098	1.55514634203289e-06	0.293457	0.0106109	0.262805	0.0227305	0.386431	0.000616071	0.801024	6.23248768110989e-18	-0.119982	0.305205
tetradecadienoate..14.2..	brown	3	34.7315	29.846	-0.0719923	0.53935	-0.0340671	0.771695	0.193955	0.0954418	0.102042	0.383676	0.856283	1.22652088826687e-22	0.0592082	0.613848	0.198838	0.0872305	-0.0954245	0.415427
N.carbamoylvaline	turquoise	1	15.5334	5.19609	0.489778	8.20673150244554e-06	-0.0543096	0.643524	-0.245339	0.0338754	-0.175276	0.132554	-0.286901	0.0125743	-0.506983	3.45791773241498e-06	-0.372598	0.000994812	0.291157	0.0112671
X8.methoxykynurenate	brown	3	12.9951	7.33105	0.0376108	0.748694	0.185478	0.111122	0.140655	0.228728	0.386234	0.000620374	0.514017	2.39540806889376e-06	0.0693476	0.554391	0.307858	0.007211	0.0560331	0.633016
X3.amino.2.piperidone	blue	2	21.8393	7.28139	-0.40427	0.000321756	0.272999	0.0178008	0.617803	3.53411906201995e-09	0.472538	1.86426390601917e-05	0.136742	0.242066	0.405267	0.000309955	0.390697	0.00052918	0.0106836	0.927515
N.N.dimethylalanine	green	5	3.21656	0.750044	0.051025	0.663743	-0.0313432	0.78951	-0.019641	0.867169	0.331143	0.0037083	0.078874	0.501173	0.0227283	0.846527	0.0385923	0.742361	0.116198	0.320821
X3.indoleglyoxylic.acid	turquoise	1	20.5308	13.2152	0.71398	6.44743599002132e-13	-0.116777	0.318402	-0.378378	0.00081637	0.0092968	0.936904	-0.0853112	0.466775	-0.304331	0.0079403	-0.283118	0.0138444	-0.019896	0.86546
X2.2..methylenebis.6.tert.butyl.p.cresol.	turquoise	1	13.4534	6.27265	-0.525605	1.28476025273405e-06	0.0277731	0.813023	0.36619	0.00123336	0.0679191	0.562598	0.0340652	0.771707	0.194607	0.094312	0.402749	0.000340574	0.0223884	0.848795
ethyl.beta.glucopyranoside	grey	0	7.26598	2.32967	0.0894545	0.445333	0.387756	0.000587786	0.208353	0.0728404	0.174191	0.135005	-0.0986576	0.399729	-0.227213	0.0499496	0.0687431	0.557857	0.449297	5.2660480467371e-05
X2.hydroxysebacate	blue	2	9.20284	2.88364	0.0877165	0.45426	0.312679	0.0063095	0.318916	0.00529159	0.248666	0.0314561	0.0365084	0.755827	-0.193624	0.0960198	-0.121541	0.298921	0.631128	1.27967361656506e-09
ascorbic.acid.3.sulfate.	grey	0	4.23383	0.92478	0.0457558	0.69668	0.222465	0.0550651	0.220916	0.0568245	0.181853	0.118408	0.166278	0.153935	-0.0132974	0.909849	-0.0291343	0.804037	0.171892	0.140314
X6.bromotryptophan	yellow	4	15.4328	3.09815	0.50788	3.30123456631814e-06	0.217864	0.060423	0.214617	0.0644534	0.0848512	0.46919	-0.193974	0.0954099	-0.384383	0.000662251	-0.43472	9.73009185356433e-05	0.363808	0.00133447
delta.CEHC	grey	0	5.03115	1.3471	0.0108609	0.926316	0.152078	0.192745	0.191455	0.0998746	-0.0471933	0.687636	0.137662	0.238884	-0.162736	0.16302	0.0686462	0.558414	0.151669	0.193959
N6.N6.dimethyllysine	turquoise	1	24.2104	13.6229	0.730683	9.99355001495514e-14	0.253798	0.0280101	0.051923	0.658191	0.200454	0.0846408	-0.100286	0.391957	-0.532356	8.84152353118892e-07	-0.48555	1.00775644607487e-05	0.36888	0.00112753
dodecadienoate..12.2..	brown	3	34.3016	27.3068	-0.189079	0.104234	0.0771908	0.510379	0.304159	0.00797747	0.19668	0.0907887	0.832284	2.19880441273556e-20	0.172425	0.139068	0.268652	0.0197777	-0.00640755	0.956489
indoleacetoylcarnitine.	grey	0	2.90173	1.1721	-0.0996001	0.395219	-0.0779765	0.506071	0.00798563	0.945788	0.224652	0.0526586	0.022227	0.849872	0.0584059	0.618667	0.0787417	0.501893	0.145983	0.211401
gamma.CEHC.sulfate	grey	0	2.56625	0.716535	0.0548184	0.640415	0.0328212	0.77983	0.144167	0.217199	0.0910254	0.437349	-0.0136851	0.907232	0.0215686	0.854269	-0.0948114	0.418443	-0.0150203	0.898226
N.acetyl.isoputreanine	turquoise	1	25.9263	13.7617	0.738929	3.77996268100725e-14	0.153768	0.187787	-0.331515	0.00366754	-0.156006	0.181366	-0.224349	0.0529871	-0.503191	4.200507046819e-06	-0.477203	1.49960442408031e-05	0.0766696	0.513247
glucuronide.of.piperine.metabolite.C17H21NO3..3..	red	6	13.9021	3.7122	-0.271365	0.0185232	0.39927	0.000387439	0.356633	0.00168593	0.299411	0.00906522	0.171554	0.141107	0.351601	0.00197998	0.260393	0.0240539	0.109187	0.351078
glucuronide.of.piperine.metabolite.C17H21NO3..4..	red	6	11.5845	3.82964	-0.210698	0.0696045	0.370462	0.00106923	0.323107	0.00469199	0.274752	0.0170529	0.0322589	0.783509	0.340932	0.00276075	0.175452	0.132159	0.0821888	0.483298
glucuronide.of.piperine.metabolite.C17H21NO3..5..	red	6	8.25595	2.62044	-0.224164	0.0531879	0.319586	0.00519142	0.2725	0.0180187	0.234279	0.0430638	0.0859497	0.463435	0.321154	0.00496341	0.158706	0.173834	0.119413	0.307522
sulfate.of.piperine.metabolite.C16H19NO3..2..	red	6	15.1574	5.90771	-0.342795	0.00260715	0.215566	0.0632543	0.3453	0.00241278	0.260158	0.0241863	0.0445867	0.704067	0.54366	4.64252630659776e-07	0.184612	0.112831	-0.118342	0.311913
sulfate.of.piperine.metabolite.C16H19NO3..3..	red	6	12.6661	5.20176	-0.250141	0.030431	0.20231	0.0817405	0.318767	0.0053142	0.26077	0.023843	0.0206614	0.860336	0.498749	5.26013719333508e-06	0.133878	0.252165	-0.0800684	0.494693
sulfate.of.piperine.metabolite.C18H21NO3..1..	red	6	8.71659	3.6297	-0.266668	0.0207408	0.133971	0.251833	0.111922	0.339071	0.101809	0.384768	-0.0556136	0.635567	0.469146	2.17961222154875e-05	0.0886483	0.449461	-0.349621	0.00210781
sulfate.of.piperine.metabolite.C18H21NO3..3..	red	6	12.8054	5.06077	-0.359895	0.00151697	0.164559	0.158296	0.235084	0.042332	0.212029	0.0678184	0.0736277	0.530149	0.552264	2.79804977314273e-07	0.212015	0.0678375	-0.283787	0.0136119
N.acetylhomocitrulline	grey	0	3.77434	1.01623	-0.1358	0.245357	0.14713	0.207795	0.0462819	0.693365	0.228402	0.0487314	0.097536	0.405134	0.105059	0.369696	0.200465	0.0846229	-0.0661913	0.572601
X2.naphthol.sulfate	grey	0	8.67895	0.734839	-0.271941	0.0182659	0.252589	0.0287918	0.366509	0.00122038	0.427774	0.000129115	-0.00905727	0.938526	0.337869	0.0030308	0.204453	0.0784907	-0.0322485	0.783577
X.2.4.or.2.5..dimethylphenol.sulfate	yellow	4	6.02034	1.06992	-0.109084	0.351536	0.033515	0.775297	0.170957	0.142515	0.272145	0.0181751	0.172974	0.137796	0.112946	0.334644	0.304054	0.00800012	0.0159183	0.892177
X4.ethylcatechol.sulfate	black	7	11.1475	3.5351	-0.143529	0.219264	0.644198	4.50172713709326e-10	0.333434	0.00346373	0.429478	0.000120527	0.087305	0.456388	0.2235	0.0539152	0.334335	0.00337159	0.204661	0.0781798
X11beta.hydroxyandrosterone.glucuronide	red	6	19.9247	5.63942	-0.500699	4.76743074748391e-06	0.0719858	0.539386	0.222406	0.0551322	0.184183	0.113684	0.202677	0.0811757	0.689241	8.09914836326721e-12	0.502495	4.35198480276926e-06	-0.198146	0.0883594
N2.acetyl.N6.N6.dimethyllysine	grey	0	4.24623	1.62325	0.0874399	0.455689	-0.0412524	0.725284	0.0855021	0.465775	0.197482	0.0894528	0.155804	0.181939	0.00295365	0.979935	0.184366	0.11332	-0.0375014	0.749401
N2.acetyl.N6.methyllysine	grey	0	3.84629	1.56927	0.186316	0.109489	-0.0674434	0.565344	-0.0495425	0.672949	0.123389	0.291576	0.088728	0.449052	-0.098644	0.399794	0.0792256	0.499261	-0.0302023	0.797005
cholic.acid.glucuronide	red	6	4.46885	1.53862	0.195939	0.0920363	0.149902	0.199265	0.163128	0.161996	0.122673	0.294409	0.00342048	0.976765	-0.34157	0.00270728	-0.0520855	0.657188	0.229989	0.0471439
deoxycholic.acid.glucuronide	red	6	4.25573	1.30162	0.250588	0.0301257	-0.0088951	0.939625	0.0737611	0.529402	0.0163855	0.889032	-0.0153116	0.896264	-0.340122	0.00283002	-0.114289	0.32889	0.152724	0.19084
X4.allylcatechol.sulfate	black	7	10.3205	2.26704	-0.12403	0.289058	0.514029	2.39393178726563e-06	0.462736	2.91540855638656e-05	0.302521	0.008339	0.0421668	0.719444	0.0756056	0.519128	0.0693508	0.554373	0.231313	0.0458525
X2.hydroxyfluorene.sulfate	blue	2	8.55282	2.12014	-0.209488	0.0712593	0.0680883	0.561623	0.35473	0.00179215	0.394498	0.00046133	0.24684	0.032765	0.258521	0.0251254	0.303854	0.00804374	-0.141361	0.226376
glycoursodeoxycholic.acid.sulfate..1.	turquoise	1	20.989	9.72189	0.637712	7.60711893328639e-10	0.0195085	0.868057	-0.450842	4.92598523889993e-05	-0.147871	0.20549	-0.153445	0.188727	-0.345996	0.00236112	-0.349683	0.00210367	0.345497	0.00239805
dihydrocaffeate.sulfate..2.	black	7	8.68098	2.67953	0.170833	0.14281	0.576564	6.18322861495393e-08	0.311484	0.00652317	0.129996	0.266305	0.0679727	0.562289	-0.124942	0.285501	-0.0773385	0.509568	0.040209	0.731967
lithocholate.sulfate..1.	red	6	8.90834	2.98508	-0.370799	0.00105714	0.00941681	0.936091	-0.0895922	0.44463	0.112734	0.335558	0.0399122	0.733872	0.487748	9.06018264489632e-06	0.229599	0.0475302	0.10371	0.375908
X3.hydroxyhexanoylcarnitine..1.	brown	3	21.2194	14.8191	0.275334	0.0168105	0.0759347	0.517306	0.111535	0.340754	0.210997	0.0692002	0.646033	3.87200617255640e-10	-0.0863537	0.461328	0.129949	0.266478	0.166037	0.154542
X3..methylthio.acetaminophen.sulfate.	yellow	4	12.9648	4.07132	0.274131	0.0173147	-0.0840797	0.473255	-0.371188	0.00104339	-0.138915	0.234593	-0.171531	0.141162	-0.355562	0.00174499	-0.46263	2.92922901180151e-05	0.229159	0.0479686
X2.ketocaprylate	blue	2	14.7783	6.46206	0.0263407	0.822505	0.426743	0.000134581	0.495335	6.23940625746198e-06	0.280178	0.0149067	0.187708	0.106816	-0.0178615	0.879109	-0.060811	0.604268	0.462051	3.00638300749185e-05
X2.6.dihydroxybenzoic.acid	blue	2	14.2798	4.96352	-0.0747579	0.523838	0.505389	3.75368396413836e-06	0.547832	3.63831996424203e-07	0.351602	0.00197992	0.167372	0.151205	0.0816292	0.486291	0.0415563	0.723341	0.188917	0.104537
tauroursodeoxycholic.acid.sulfate..1.	blue	2	20.2645	7.79041	0.50279	4.28721256266589e-06	-0.0873111	0.456356	-0.621632	2.6523252935091e-09	-0.115067	0.325587	-0.146292	0.210426	-0.258055	0.0253983	-0.260417	0.0240402	0.177785	0.127012
X3.ethylcatechol.sulfate..1.	black	7	6.58633	1.02689	-0.0519813	0.657831	0.341401	0.00272136	0.333933	0.00341236	0.39968	0.000381628	0.192075	0.0987605	0.109312	0.350526	0.0879507	0.453051	0.157255	0.177853
X4.acetylcatechol.sulfate..1.	yellow	4	14.0087	2.74587	-0.173318	0.137003	0.503482	4.13864355558895e-06	0.38467	0.000655589	0.344809	0.00244983	0.359145	0.00155441	0.222814	0.0546758	0.435744	9.32782155654651e-05	0.0498059	0.67131
dimethylguanidino.valeric.acid..DMGV..	grey	0	5.07612	1.08284	-0.0426376	0.716444	0.203636	0.0797174	0.0399924	0.733357	0.0657806	0.574991	-0.273715	0.0174921	0.150014	0.198924	0.111946	0.338969	0.173545	0.136482
montelukast	grey	0	2.8684	0.703236	0.0669783	0.568035	0.00850766	0.94225	-0.00348398	0.976334	-0.11886	0.309783	-0.0375107	0.749341	-0.274882	0.0169985	-0.150698	0.19686	0.106401	0.363578
X2.3.dihydroxy.5.methylthio.4.pentenoate..DMTPA..	turquoise	1	12.4824	5.82595	0.426998	0.000133214	0.318478	0.00535813	0.039551	0.736192	0.420536	0.000172268	0.0428338	0.715195	-0.131304	0.261482	-0.110329	0.346035	0.258339	0.0252315
X5.hydroxy.2.methylpyridine.sulfate	black	7	9.37814	3.73933	0.0496356	0.67237	0.622886	2.41235793902615e-09	0.317038	0.00558163	0.379799	0.000777221	-0.055799	0.634439	0.0372472	0.751044	-0.0174903	0.881603	0.405496	0.000307293
X3.hydroxy.2.methylpyridine.sulfate	black	7	11.6417	5.19807	-0.00147172	0.990002	0.717294	4.50138301699564e-13	0.268666	0.019771	0.459655	3.34594934250824e-05	-0.0462984	0.693262	0.171091	0.142199	0.0832984	0.477391	0.379785	0.000777577
hydroxypalmitoyl.sphingomyelin..d18.1.16.0.OH....	yellow	4	9.04197	3.28633	0.10302	0.379111	-0.186597	0.108945	-0.288724	0.011999	-0.0705376	0.547598	0.243967	0.0349176	0.123316	0.291864	0.383514	0.000682769	-0.160645	0.168568
branched.chain.fatty.acid.18.0..2...	grey	0	2.44055	0.707732	-0.0574621	0.624358	0.00285525	0.980604	0.0664698	0.570983	0.14587	0.211759	-0.113071	0.334104	0.200736	0.0841947	-0.00627968	0.957357	0.190301	0.101975
lactobacillic.acid	brown	3	7.76164	4.15148	-0.179774	0.122748	0.109778	0.348461	0.236764	0.0408372	-0.106405	0.36356	0.4217	0.000164536	-0.0332784	0.776841	0.136812	0.241824	-0.0608149	0.604244
taurochenodeoxycholic.acid.3.sulfate	turquoise	1	18.9963	8.75038	0.607089	7.73255815924368e-09	0.0563402	0.631151	-0.357155	0.00165779	0.165654	0.155508	0.0226282	0.847195	-0.33972	0.00286494	-0.305362	0.0077207	0.439188	8.08494584204609e-05
tetradecadienedioate..C14.2.DC..	brown	3	19.2735	14.7829	-0.111463	0.341067	0.161188	0.167114	0.205308	0.0772222	0.227773	0.0493727	0.686221	1.0843856846857e-11	0.18554	0.111001	0.235639	0.0418337	0.104606	0.371774
pregnenetriol.sulfate.	red	6	20.6625	9.52144	-0.412246	0.0002378	0.02787	0.812383	0.136503	0.242898	0.328078	0.00405944	0.279614	0.0151185	0.803713	3.99249824323131e-18	0.346034	0.00235834	-0.153255	0.189282
pregnenetriol.disulfate.	red	6	14.7205	7.40454	-0.222412	0.0551252	-0.0252808	0.829537	-0.0603072	0.607272	0.265604	0.0212733	0.253745	0.0280435	0.71444	6.13549810704616e-13	0.326238	0.00428412	-0.112398	0.337008
eicosenedioate..C20.1.DC..	yellow	4	8.58411	2.91484	0.248219	0.0317722	0.267729	0.0202208	0.0712582	0.543504	-0.00925991	0.937154	-0.0772769	0.509906	-0.137488	0.239484	-0.38308	0.000693244	0.300703	0.00875698
hydroxy.N6.N6.N6.trimethyllysine.	yellow	4	10.0131	1.71267	-0.0972994	0.40628	0.211762	0.0681743	0.303075	0.00821509	0.44208	7.16151508921547e-05	0.107801	0.357265	0.281714	0.0143432	0.320864	0.00500494	-0.113594	0.33186
undecenoylcarnitine..C11.1.	brown	3	25.2364	14.9197	-0.196499	0.0910925	-0.00515964	0.964957	0.0787817	0.501676	0.385247	0.000642399	0.650089	2.76512812982151e-10	0.387433	0.000594578	0.487616	9.1182911070053e-06	-0.0524065	0.655209
levulinoylcarnitine	blue	2	6.24306	1.80304	-0.19166	0.0995053	0.223042	0.0544223	0.32974	0.00386549	0.292884	0.0107714	0.109054	0.351668	0.122217	0.29622	0.176642	0.129514	0.333031	0.00350568
X3.hydroxydecanoylcarnitine	brown	3	32.1793	26.2467	-0.148187	0.204514	-0.0731211	0.532991	0.0728569	0.534476	0.192383	0.0982116	0.81508	5.61467165908201e-19	0.234382	0.0429703	0.298198	0.00936322	-0.0538986	0.646041
palmitoyl.sphingosine.phosphoethanolamine..d18.1.16.0.	turquoise	1	10.9936	5.44195	0.49302	6.99838801717322e-06	-0.13656	0.242702	-0.200166	0.085098	-0.0837115	0.475202	0.203887	0.0793382	-0.194102	0.0951872	0.0987596	0.399239	-0.0867046	0.459502
picolinoylglycine	green	5	18.3446	4.53666	-0.272294	0.0181096	0.30199	0.00845931	0.223625	0.0537775	0.61487	4.39169290388435e-09	0.331787	0.00363799	0.392571	0.000494667	0.467521	2.34768033035592e-05	-0.0432543	0.712519
X4.vinylcatechol.sulfate	black	7	8.11575	3.79638	0.0780243	0.50581	0.676524	2.70446700268099e-11	0.285146	0.0131503	0.340969	0.00275762	0.0330339	0.778439	0.0965888	0.409733	-0.0987377	0.399344	0.306099	0.00756684
succinoyltaurine	grey	0	4.53925	0.839341	0.149621	0.200117	0.132031	0.258826	-0.0886996	0.449198	0.0595963	0.611522	0.260777	0.0238387	0.00903928	0.938648	0.0145262	0.901558	0.104253	0.3734
phenylalanylhydroxyproline.	grey	0	4.97783	2.85487	0.067246	0.566485	0.00250558	0.982979	0.074107	0.527468	0.032588	0.781355	-0.000209539	0.998576	-0.228763	0.0483666	-0.092518	0.429839	0.0159178	0.89218
X3.5.dichloro.2.6.dihydroxybenzoic.acid	grey	0	6.27497	1.19402	-0.104687	0.371405	0.369809	0.00109295	0.286875	0.0125826	0.243305	0.0354299	0.110622	0.344747	0.11127	0.34191	-0.0256448	0.82712	0.343005	0.00259036
X.S..a.amino.omega.caprolactam	yellow	4	8.586	1.36074	-0.178149	0.126225	0.152678	0.190974	0.291959	0.0110344	0.365271	0.00127153	0.155389	0.18312	0.203263	0.0802823	0.312019	0.00642674	0.0280125	0.811441
metabolonic.lactone.sulfate	turquoise	1	12.7233	5.40082	-0.513939	2.40532583454515e-06	0.0288937	0.805624	0.201354	0.0832236	0.172708	0.138412	-0.0553	0.637477	0.462994	2.88172291612624e-05	0.321463	0.00491963	0.115791	0.322533
vanillic.acid.glycine	grey	0	4.52477	1.73075	0.0666817	0.569754	0.249144	0.0311207	0.178334	0.125825	0.0156581	0.893929	-0.144445	0.216305	-0.129977	0.266373	-0.110678	0.3445	0.416584	0.0002011
X2.hydroxy.4..methylthio.butanoic.acid	turquoise	1	7.80677	2.88659	0.390946	0.000524471	0.0459767	0.695288	-0.266808	0.0206715	-0.053013	0.651476	-0.0650586	0.579203	-0.301181	0.00864539	-0.207516	0.0740245	0.010809	0.926667
branched.chain.14.0.dicarboxylic.acid..	blue	2	6.31643	1.54503	-0.179841	0.122607	0.304211	0.00796609	0.319119	0.00526115	0.135574	0.246152	-0.160269	0.16958	0.0867305	0.459368	0.138565	0.235788	0.240119	0.0379841
pentose.acid.	black	7	8.77158	3.88588	0.0465739	0.691527	0.532419	8.81050359293813e-07	0.11449	0.328033	0.188961	0.104455	-0.213042	0.0664858	-0.129081	0.269712	-0.0502427	0.668595	0.333609	0.00344561
X1.methyl.5.imidazolelactate	grey	0	6.19703	1.27052	-0.104253	0.373399	0.26765	0.0202591	0.241726	0.0366774	0.329313	0.00391448	0.0232527	0.843031	0.119369	0.307701	0.107528	0.358491	0.0883238	0.451129
X.2.or.3..decenoate..10.1n7.or.n8.	brown	3	27.8855	23.9635	-0.11003	0.34735	-0.0133601	0.909425	0.185403	0.11127	0.133722	0.252724	0.792701	2.37204392092524e-17	0.0556564	0.635307	0.152336	0.19198	-0.0853306	0.466673
S.carboxyethylcysteine	green	5	11.4327	3.46951	0.0513038	0.662017	0.409196	0.000267188	0.415395	0.000210599	0.608265	7.10549429272263e-09	-0.0219509	0.851715	0.0862941	0.461638	0.041911	0.721077	0.328532	0.00400556
branched.chain..straight.chain..or.cyclopropyl.10.1.fatty.acid..1..	brown	3	15.0458	10.4848	0.124812	0.286003	0.214821	0.0641937	0.0597917	0.610353	0.192508	0.097988	0.597474	1.52366146200366e-08	-0.0311332	0.790888	0.193083	0.0969714	0.163656	0.160623
branched.chain..straight.chain..or.cyclopropyl.10.1.fatty.acid..2..	grey	0	7.78368	1.13354	0.0825412	0.481418	0.104557	0.371999	-0.0943429	0.420757	0.244636	0.0344063	0.285114	0.0131609	0.182983	0.116099	0.254102	0.0278162	0.247303	0.032429
carnitine.of.C10H14O2..5..	grey	0	6.7161	1.57825	0.224129	0.0532255	0.29619	0.00987506	0.148058	0.204911	0.151338	0.194943	0.0919936	0.432469	-0.290892	0.0113447	0.022505	0.848017	0.317648	0.00548602
X3.bromo.5.chloro.2.6.dihydroxybenzoic.acid.	blue	2	19.6987	5.57768	-0.376277	0.000877557	0.365443	0.00126429	0.541497	5.26120314584637e-07	0.324851	0.00446079	0.373755	0.000956478	0.254814	0.0273666	0.311951	0.00643904	0.276573	0.0163047
branched.chain..straight.chain..or.cyclopropyl.12.1.fatty.acid.	brown	3	42.6641	35.8676	-0.169047	0.147099	0.0100894	0.931537	0.205941	0.0762954	0.180134	0.121988	0.912395	4.86870580194636e-30	0.220237	0.0576096	0.305968	0.00759395	-0.133185	0.254649
decadienedioic.acid..C10.2.DC...	brown	3	15.266	10.713	-0.117747	0.314368	0.16021	0.169739	0.124116	0.288722	0.308624	0.00706064	0.610783	5.92267439942606e-09	0.101848	0.384583	0.332597	0.00355133	0.0612319	0.601763
deoxycholic.acid.12.sulfate.	red	6	3.9653	0.934676	-0.205	0.077677	0.0366242	0.755077	-0.118144	0.312728	0.0116992	0.920647	-0.0719492	0.539593	0.29207	0.0110026	0.0558802	0.633946	0.151688	0.1939
GlcNAc.sulfate.conjugate.of.C21H34O2.steroid..	red	6	8.38187	2.49584	0.0200555	0.864392	-0.238685	0.0391826	-0.287174	0.0124864	0.0854866	0.465856	0.0663462	0.571701	0.4398	7.88081522190184e-05	0.0264401	0.821846	-0.00889348	0.939636
cis.3.4.methyleneheptanoate	brown	3	13.65	6.58834	-0.0610353	0.602932	0.290122	0.0115735	0.208057	0.0732585	0.214881	0.0641178	0.471638	1.94348688965427e-05	0.0708958	0.545562	0.299926	0.0089412	0.276727	0.0162428
cis.3.4.methyleneheptanoylcarnitine	brown	3	13.161	4.33514	-0.0283952	0.808913	0.316264	0.00570515	0.313667	0.0061376	0.355565	0.00174481	0.343933	0.0025172	0.0595885	0.611569	0.296901	0.00969112	0.345627	0.00238843
N.acetyl.2.aminoadipate	grey	0	6.70375	1.41843	-0.133227	0.2545	0.0365083	0.755828	-0.149541	0.20036	0.173802	0.135893	0.28262	0.0140194	0.270124	0.0190884	0.245436	0.0338024	-0.197205	0.089912
X4.chlorobenzoic.acid	grey	0	3.7309	0.64903	0.212601	0.0670638	0.219625	0.0583249	-0.0603339	0.607112	0.0162474	0.889962	-0.20721	0.0744617	-0.220285	0.0575534	-0.19535	0.0930371	0.319488	0.00520603
X2.methoxyhydroquinone.sulfate..1.	black	7	3.22462	0.79566	-0.0141178	0.904312	0.354157	0.00182532	0.0940923	0.421997	0.0659875	0.573786	-0.147178	0.207647	-0.0559418	0.633571	-0.182063	0.117976	0.0537341	0.647049
X2.methoxyhydroquinone.sulfate..2.	black	7	4.12191	1.29182	0.00616241	0.958153	0.469495	2.1449622923451e-05	0.144191	0.217123	0.157379	0.177507	0.140699	0.228582	0.0013218	0.99102	0.019051	0.871124	0.143827	0.218297
X2.4.di.tert.butylphenol	blue	2	35.1767	8.69072	-0.592281	2.17780228643199e-08	0.204734	0.0780714	0.620618	2.86277650447046e-09	0.240591	0.0375959	0.442953	6.90253186559813e-05	0.282346	0.0141168	0.590478	2.46165931518109e-08	-0.0997031	0.394728
X3.hydroxyoctanoylcarnitine..1.	brown	3	28.0978	21.8974	-0.16118	0.167136	-0.0831878	0.477978	0.0480664	0.682164	0.204886	0.0778458	0.758172	3.3693083507622e-15	0.283951	0.0135554	0.288533	0.0120583	-0.0874588	0.455592
X3.hydroxyoctanoylcarnitine..2.	brown	3	30.5155	21.0457	-0.18044	0.121343	-0.0273915	0.815546	0.144793	0.215187	0.298568	0.00927131	0.74627	1.54189908037782e-14	0.361842	0.0014235	0.390133	0.000539986	-0.129251	0.269079
cis.3.4.methyleneheptanoylglycine	grey	0	5.45441	1.24849	-0.183872	0.114306	0.267119	0.0205181	0.157448	0.177315	-0.028887	0.805668	0.139083	0.234023	0.124453	0.287403	0.242219	0.0362838	0.0873388	0.456213
bilirubin.degradation.product..C16H18N2O5..1...	turquoise	1	41.9365	22.903	0.861243	3.73102087061694e-23	-0.132186	0.258262	-0.504804	3.86798078453751e-06	-0.168763	0.147789	-0.193532	0.0961808	-0.503371	4.16210856778391e-06	-0.577425	5.84789814756761e-08	0.110525	0.345172
bilirubin.degradation.product..C16H18N2O5..2...	turquoise	1	44.507	23.5601	0.871067	3.06538670488279e-24	-0.14539	0.213283	-0.533547	8.2703767826612e-07	-0.226612	0.0505749	-0.224425	0.0529042	-0.555852	2.25581170842852e-07	-0.55237	2.78045226691767e-07	0.121059	0.300854
bilirubin.degradation.product..C17H18N2O4..1...	turquoise	1	43.1311	25.4062	0.907641	3.0747803818842e-29	-0.0671338	0.567135	-0.450489	5.00190114980906e-05	-0.13519	0.247504	-0.15764	0.176781	-0.568691	1.02194266262387e-07	-0.557704	2.01651911560328e-07	0.119278	0.308074
bilirubin.degradation.product..C17H18N2O4..2...	turquoise	1	44.0735	25.3299	0.906948	3.98887940290856e-29	-0.0562285	0.63183	-0.448672	5.4094741901066e-05	-0.146453	0.209917	-0.172694	0.138445	-0.600591	1.22595156773965e-08	-0.573709	7.43014503602134e-08	0.128762	0.27091
bilirubin.degradation.product..C17H18N2O4..3...	turquoise	1	41.6473	24.7143	0.897038	1.33978093307856e-27	-0.0635871	0.587832	-0.449407	5.24107395115959e-05	-0.127734	0.274784	-0.142371	0.223041	-0.56373	1.39322633704521e-07	-0.543232	4.75917947711287e-07	0.0986011	0.4
bilirubin.degradation.product..C17H20N2O5..1...	turquoise	1	39.1703	22.1678	0.85454	1.84371301711687e-22	-0.101551	0.385979	-0.476952	1.51739819750055e-05	-0.124069	0.288907	-0.190303	0.101971	-0.522727	1.50296510884697e-06	-0.526808	1.2027385878329e-06	0.105386	0.368198
bilirubin.degradation.product..C17H20N2O5..2...	turquoise	1	43.3613	24.4595	0.890359	1.17650459747888e-26	-0.104544	0.372061	-0.47462	1.69234268513949e-05	-0.154511	0.185639	-0.192532	0.0979464	-0.573149	7.70120808051128e-08	-0.56249	1.50430416218855e-07	0.1446	0.215807
tetrahydrocortisol.glucuronide	red	6	11.4106	4.16714	-0.317127	0.00556753	-0.0450855	0.700912	-0.0239571	0.838339	0.112589	0.336182	0.207845	0.0735582	0.591126	2.35582460046141e-08	0.395934	0.000437844	-0.162346	0.164044
bilirubin.degradation.product..C16H18N2O5..3...	turquoise	1	46.6314	23.4776	0.865387	1.3315982038081e-23	-0.166401	0.153627	-0.530106	1.00232681520886e-06	-0.255553	0.0269066	-0.24997	0.0305486	-0.559309	1.82865040370688e-07	-0.619736	3.05889183247518e-09	0.138773	0.235079
bilirubin.degradation.product..C16H18N2O5..4...	turquoise	1	40.6827	21.0816	0.828649	4.49164146962449e-20	-0.198534	0.0877252	-0.534035	8.04643001757865e-07	-0.178128	0.12627	-0.245892	0.0334631	-0.492209	7.28386280584209e-06	-0.545763	4.10759913891279e-07	0.0455684	0.697863
N.N.dimethyl.pro.pro	turquoise	1	10.1962	4.1628	0.404785	0.000315613	0.215567	0.0632522	0.0595642	0.611714	0.45971	3.33779604042214e-05	-0.0100985	0.931475	-0.0148509	0.899369	-0.00598512	0.959355	0.189783	0.102928
oxindolylalanine	turquoise	1	7.41176	2.65115	0.359873	0.00151805	0.260299	0.0241067	0.213363	0.0660665	0.289228	0.0118442	-0.0760802	0.516501	-0.130061	0.266065	-0.189226	0.10396	0.380813	0.000750322
tetrahydrocortisone.glucuronide..5.	red	6	23.5085	4.15905	-0.500142	4.9034939145845e-06	0.191531	0.0997372	0.308163	0.0071508	0.338343	0.00298755	0.28655	0.0126874	0.593974	1.93975014078648e-08	0.557786	2.00649584192741e-07	-0.0868058	0.458977
perfluorohexanesulfonate..PFHxS.	grey	0	3.47207	1.12346	-0.1374	0.239786	0.169367	0.146323	0.141053	0.227399	0.0522026	0.656466	0.118442	0.311501	-0.0514807	0.660923	0.11154	0.340735	-0.0582165	0.619808
menthol.glucuronide	grey	0	3.36679	0.881331	-0.134313	0.250613	0.0494423	0.673573	0.216341	0.0622871	0.125432	0.283599	0.176333	0.130196	0.0351572	0.764597	0.0537143	0.64717	-0.0223761	0.848876
